# Plasma proteomics link menopause timing to brain aging and dementia risk

**DOI:** 10.64898/2026.04.23.26351500

**Authors:** Madeline Wood Alexander, Brendan Wood, Hamilton See-Hwee Oh, Veronica Augustina Bot, Julia Borger, Francesca Galbiati, Keenan A. Walker, Susan M. Resnick, Heather M. Ochs-Balcom, Tony Wyss-Coray, Charles Kooperberg, Alexander P. Reiner, Emily G. Jacobs, Jennifer S. Rabin, Kaitlin B. Casaletto, Rowan Saloner

## Abstract

Earlier menopause is a risk factor for several age-related diseases, including dementia. The biological pathways linking menopause timing to later-life brain aging are not understood. Leveraging large-scale plasma proteomics in postmenopausal women from the UK Biobank (*N*=15,012), earlier menopause was associated with upregulation of pro-inflammatory and extracellular matrix degradation pathways, plus accelerated aging across proteomic clocks of organ and cellular aging, including brain and oligodendrocyte aging. Elevated GDF15, a canonical aging marker, was the top protein correlate of earlier menopause. We observed robust replication of menopause timing proteomic shifts in the Women’s Health Initiative Long Life Study (*N*=1,210). In UKB, proteins associated with earlier menopause, including GDF15, exhibited concordant associations with incident dementia risk and brain atrophy, cerebral small vessel disease burden, and white matter microstructural integrity. Collectively, our findings identify proteomic signatures linking ovarian aging to brain aging, providing a framework to inform interventions to reduce dementia risk.

## Extended data tables for "Plasma proteomics link menopause timing to brain aging and dementia risk" (part 1 of 2)

### Sheet: S1. UKB demos
Table S1. Demographics of UKB participants, overall and stratified by tertile of age at menopause.
	Whole sample	Stratified by age at menopause
Variable		Earlier (<49)	Average (49-52)	Later (>52)	p	SMD
N	15012	4202	6382	4428
Age, mean (SD) years	60.65 (5.06)	60.46 (5.55)	60.18 (5.24)	61.52 (4.12)	<0.001	0.184
Years of education, mean (SD)	13.97 (2.09)	13.90 (2.06)	14.01 (2.10)	13.99 (2.09)	0.069	0.034
Ethnicity, N (%)					<0.001	0.14
African	100 (0.7)	34 (0.8)	47 (0.7)	19 (0.4)
Any other Asian background	36 (0.2)	14 (0.3)	12 (0.2)	10 (0.2)
Any other Black background	4 (0.0)	1 (0.0)	1 (0.0)	2 (0.0)
Any other mixed background	21 (0.1)	6 (0.1)	11 (0.2)	4 (0.1)
Any other white background	504 (3.4)	135 (3.2)	225 (3.5)	144 (3.3)
Bangladeshi	5 (0.0)	3 (0.1)	2 (0.0)	0 (0.0)
Black or Black British	1 (0.0)	1 (0.0)	0 (0.0)	0 (0.0)
British	13391 (89.2)	3682 (87.6)	5690 (89.2)	4019 (90.8)
Caribbean	101 (0.7)	37 (0.9)	37 (0.6)	27 (0.6)
Chinese	36 (0.2)	15 (0.4)	13 (0.2)	8 (0.2)
Do not know	8 (0.1)	2 (0.0)	2 (0.0)	4 (0.1)
Indian	162 (1.1)	73 (1.7)	58 (0.9)	31 (0.7)
Irish	376 (2.5)	103 (2.5)	176 (2.8)	97 (2.2)
Mixed	1 (0.0)	1 (0.0)	0 (0.0)	0 (0.0)
Other ethnic group	135 (0.9)	49 (1.2)	62 (1.0)	24 (0.5)
Pakistani	23 (0.2)	8 (0.2)	3 (0.0)	12 (0.3)
Prefer not to answer	37 (0.2)	14 (0.3)	10 (0.2)	13 (0.3)
White	14 (0.1)	2 (0.0)	6 (0.1)	6 (0.1)
White and Asian	24 (0.2)	6 (0.1)	15 (0.2)	3 (0.1)
White and Black African	17 (0.1)	9 (0.2)	7 (0.1)	1 (0.0)
White and Black Caribbean	16 (0.1)	7 (0.2)	5 (0.1)	4 (0.1)
Age at menopause, mean (SD) years	50.14 (4.65)	44.37 (3.81)	50.62 (1.03)	54.94 (1.77)	<0.001	2.927
History of hormone therapy, N (%)					<0.001	0.182
No	8134 (54.3)	1890 (45.2)	3739 (58.7)	2505 (56.7)
Yes	6840 (45.7)	2296 (54.8)	2632 (41.3)	1912 (43.3)
Surgical menopause, N (%)					<0.001	0.167
No	14407 (97.3)	3849 (94.3)	6210 (98.2)	4348 (98.8)
Yes	397 (2.7)	231 (5.7)	113 (1.8)	53 (1.2)
Number of live births, mean (SD)	1.90 (1.19)	1.83 (1.20)	1.89 (1.21)	2.00 (1.14)	<0.001	0.097
Oral contraceptives ever, N (%)					0.13	0.023
No	3459 (23.1)	991 (23.7)	1419 (22.3)	1049 (23.7)
Yes	11518 (76.9)	3199 (76.3)	4948 (77.7)	3371 (76.3)
Stillbirth, miscarriage or termination ever, N (%)					0.79	0.009
No	10201 (68.9)	2872 (69.3)	4323 (68.7)	3006 (68.8)
Yes	4606 (31.1)	1272 (30.7)	1971 (31.3)	1363 (31.2)
BMI, mean (SD)	27.14 (5.07)	27.30 (5.32)	26.95 (4.98)	27.28 (4.94)	<0.001	0.046
Systolic blood pressure, mean (SD)	140.46 (20.21)	139.75 (20.60)	139.85 (20.04)	141.98 (20.00)	<0.001	0.074
Diastolic blood pressure, mean (SD)	81.05 (10.53)	80.72 (10.63)	80.91 (10.46)	81.56 (10.51)	0.001	0.053
hbA1C, mean (SD) mmol/mol	36.76 (6.24)	37.10 (6.20)	36.53 (6.46)	36.79 (5.92)	<0.001	0.061
LDL cholesterol, mean (SD) mmol/L	3.74 (0.88)	3.68 (0.90)	3.75 (0.87)	3.78 (0.88)	<0.001	0.077
Smoking , N (%)					<0.001	0.146
Current	1170 (7.8)	447 (10.6)	487 (7.6)	236 (5.3)
Never	8631 (57.5)	2237 (53.2)	3704 (58.0)	2690 (60.7)
Prefer not to answer	53 (0.4)	17 (0.4)	19 (0.3)	17 (0.4)
Previous	5158 (34.4)	1501 (35.7)	2172 (34.0)	1485 (33.5)
High blood pressure, N (%)					0.012	0.037
No	10781 (71.8)	2996 (71.3)	4661 (73.0)	3124 (70.6)
Yes	4230 (28.2)	1206 (28.7)	1720 (27.0)	1304 (29.4)
Stroke, N (%)					<0.001	0.055
No	14800 (98.6)	4117 (98.0)	6300 (98.7)	4383 (99.0)
Yes	211 (1.4)	85 (2.0)	81 (1.3)	45 (1.0)
Angina, N (%)					0.003	0.041
No	14625 (97.4)	4064 (96.7)	6236 (97.7)	4325 (97.7)
Yes	386 (2.6)	138 (3.3)	145 (2.3)	103 (2.3)
Heart attack, N (%)					0.004	0.041
No	14849 (98.9)	4138 (98.5)	6321 (99.1)	4390 (99.1)
Yes	162 (1.1)	64 (1.5)	60 (0.9)	38 (0.9)
Diabetes ever, N (%)					<0.001	0.051
No	14328 (95.6)	3965 (94.6)	6130 (96.2)	4233 (95.7)
Yes	660 (4.4)	228 (5.4)	244 (3.8)	188 (4.3)
Broken bones in last 5 years, N (%)					0.02	0.036
No	13219 (88.4)	3649 (87.2)	5637 (88.7)	3933 (89.0)
Yes	1742 (11.6)	536 (12.8)	718 (11.3)	488 (11.0)
Cancer ever, N (%)					<0.001	0.056
No	13416 (89.6)	3681 (87.9)	5735 (90.1)	4000 (90.5)
Yes	1558 (10.4)	506 (12.1)	633 (9.9)	419 (9.5)
APOE4 carrier, N (%)					0.93	0.005
No	9075 (70.9)	2509 (71.0)	3894 (71.1)	2672 (70.7)
Yes	3719 (29.1)	1027 (29.0)	1585 (28.9)	1107 (29.3)

### Sheet: S2. UKB menoage main
Table S2. Results of linear models testing associations of age at menopause with proteins in UKB, adjusted for chronological age.
protein	beta	p	FDR p
GDF15	-0.010978	4.75948e-39	1.38691e-35
PLAUR	-0.00584	3.67157e-25	5.34947e-22
LAMP3	-0.0110056	3.04958e-23	2.96216e-20
WFDC2	-0.00793387	9.01397e-23	6.56668e-20
CXCL17	-0.00905888	7.40909e-22	4.31802e-19
ALPP	-0.0222754	1.34542e-20	6.53424e-18
LGALS4	-0.00983171	2.97497e-20	1.23844e-17
PRSS8	-0.00768623	2.50429e-19	9.12186e-17
TNFRSF10A	-0.00588198	2.90264e-18	9.39809e-16
OMD	0.00751251	8.52594e-18	2.48446e-15
FABP1	-0.016256	2.41862e-17	6.40713e-15
TNFSF13B	-0.00460382	2.91324e-17	7.07433e-15
FAP	0.00446786	6.01378e-17	1.34801e-14
EDA2R	-0.00595717	6.87375e-17	1.43072e-14
IGFBP4	-0.00727509	1.37877e-16	2.67849e-14
AREG	-0.00690435	7.45157e-16	1.34655e-13
VSIG4	-0.00683131	7.85567e-16	1.34655e-13
FSTL3	-0.00552939	1.23718e-15	2.00286e-13
CHI3L1	-0.0121606	2.31965e-15	3.55761e-13
TFF2	-0.00905338	2.54107e-15	3.70234e-13
REG4	-0.00762224	2.97077e-15	4.1223e-13
HAVCR2	-0.00562202	1.78437e-14	2.29448e-12
PIGR	-0.00576771	1.81102e-14	2.29448e-12
MSLN	-0.00901272	1.9144e-14	2.3244e-12
TNR	0.00666842	2.39081e-14	2.78673e-12
TFF1	-0.012233	3.11157e-14	3.48735e-12
COL1A1	0.00388859	4.1335e-14	4.33023e-12
SPON2	-0.005338	4.25937e-14	4.33023e-12
FGF21	-0.0181569	4.31165e-14	4.33023e-12
ADM	-0.00461187	4.45802e-14	4.33023e-12
REG3A	-0.00933296	6.06269e-14	5.69892e-12
WFIKKN2	0.00548621	8.00219e-14	7.287e-12
TNFRSF1A	-0.00457967	1.28981e-13	1.13894e-11
TNFRSF11A	-0.00594002	1.77117e-13	1.518e-11
TFF3	-0.00617937	2.0318e-13	1.69162e-11
ACVRL1	-0.00375008	2.56736e-13	2.07813e-11
IL1RN	-0.00916755	3.01764e-13	2.3766e-11
NECTIN2	-0.00424308	3.72791e-13	2.85872e-11
TNFRSF12A	-0.00502747	5.06295e-13	3.78293e-11
NPDC1	-0.00455733	8.0689e-13	5.80808e-11
FSHB	-0.00882341	8.43932e-13	5.80808e-11
ICAM1	-0.00416722	8.46181e-13	5.80808e-11
CD302	-0.0044561	8.57061e-13	5.80808e-11
TREM2	-0.0072464	1.41625e-12	9.37942e-11
COLEC12	-0.00379487	3.3647e-12	2.17883e-10
LGALS9	-0.00487273	3.63783e-12	2.30449e-10
CDCP1	-0.00688171	4.06113e-12	2.4871e-10
CSF1	-0.00386374	4.09681e-12	2.4871e-10
TNFRSF1B	-0.00522818	4.31253e-12	2.56463e-10
IL15	-0.00454473	4.5811e-12	2.66986e-10
EFEMP1	-0.00435904	4.8217e-12	2.75499e-10
CCL15	-0.0060479	5.25752e-12	2.94623e-10
WFIKKN1	0.00569309	6.9956e-12	3.84626e-10
CST3	-0.00408194	1.01331e-11	5.46815e-10
AGRN	-0.00471979	1.06863e-11	5.6618e-10
PTPRN2	-0.00441965	1.35755e-11	7.06409e-10
SOST	0.0051654	1.38639e-11	7.0876e-10
ASGR1	-0.00423347	1.46842e-11	7.37757e-10
CXCL16	-0.00327912	1.659e-11	8.19379e-10
APOF	0.00376851	1.92892e-11	9.36811e-10
CHCHD10	-0.00540807	2.58739e-11	1.23601e-09
TNFRSF10B	-0.0055076	2.86301e-11	1.34561e-09
LILRA5	-0.0044404	2.99936e-11	1.38732e-09
RNASE6	-0.00409571	3.47225e-11	1.58096e-09
FASLG	0.00488403	4.66163e-11	2.07197e-09
SPINK1	-0.00550693	4.69287e-11	2.07197e-09
MMP12	-0.00704349	4.7674e-11	2.07346e-09
SPINK6	-0.00714887	5.56776e-11	2.35202e-09
LRP11	-0.00476131	5.5693e-11	2.35202e-09
RBP2	-0.0100629	5.68594e-11	2.36697e-09
TGFA	-0.00617002	7.65909e-11	3.14346e-09
FABP4	-0.00789362	8.69858e-11	3.52051e-09
NECTIN4	-0.00396934	9.52705e-11	3.80299e-09
FGFR2	-0.00281747	9.95018e-11	3.91822e-09
FAM3C	-0.00380313	1.18194e-10	4.59223e-09
CGA	0.00782114	1.36488e-10	5.23324e-09
SIGLEC1	-0.00568671	1.77802e-10	6.72875e-09
OCLN	-0.00568556	1.86273e-10	6.92762e-09
IL1RAP	0.00564862	1.87811e-10	6.92762e-09
TIMP1	-0.00368691	2.14927e-10	7.82873e-09
CD27	-0.00526275	2.45901e-10	8.84635e-09
MSMB	-0.00915326	2.6435e-10	9.3941e-09
CTSD	-0.00522726	3.05446e-10	1.07237e-08
CHAD	0.00653645	4.91997e-10	1.70676e-08
HGF	-0.00454568	5.31126e-10	1.82083e-08
CD83	-0.00427869	5.43116e-10	1.84028e-08
ANGPT2	-0.00458606	6.83946e-10	2.29082e-08
RELT	-0.00349091	7.64079e-10	2.53014e-08
CTSZ	-0.0039173	7.93981e-10	2.53202e-08
GAL	0.00762803	7.9712e-10	2.53202e-08
MZB1	-0.00656221	7.97779e-10	2.53202e-08
LAIR1	-0.00491775	7.99402e-10	2.53202e-08
FOLR2	-0.00371446	8.59816e-10	2.69409e-08
TNFRSF14	-0.00373025	9.75284e-10	3.02338e-08
CD59	-0.00290094	1.11088e-09	3.40749e-08
CNTN5	0.00467531	1.20228e-09	3.59711e-08
CA6	0.00783899	1.20318e-09	3.59711e-08
TGFBR2	-0.00408054	1.20974e-09	3.59711e-08
SPINK4	-0.00802778	1.26998e-09	3.7381e-08
LY6D	-0.00457223	1.31547e-09	3.83327e-08
AMBP	-0.00248556	1.33383e-09	3.8483e-08
TNFRSF6B	-0.00684128	1.71096e-09	4.88798e-08
DCBLD2	-0.00408725	2.2652e-09	6.40853e-08
RNASET2	-0.00318598	2.45991e-09	6.89247e-08
CRELD1	-0.00463131	2.49677e-09	6.92912e-08
CAPG	-0.00697855	2.89541e-09	7.95964e-08
ADAMTS13	0.00269288	3.22945e-09	8.79497e-08
CLEC5A	-0.00344225	3.29274e-09	8.8843e-08
CCL7	-0.00729015	3.39499e-09	9.07616e-08
PIK3IP1	-0.00317328	3.56604e-09	9.44676e-08
STC1	-0.005084	4.01859e-09	1.05497e-07
UMOD	0.00660616	4.73992e-09	1.23323e-07
ADAMTS15	-0.005676	4.89064e-09	1.26118e-07
CKAP4	-0.00314581	6.55188e-09	1.67475e-07
CDH3	0.00409545	6.69465e-09	1.69637e-07
CD300E	-0.00493285	8.11435e-09	2.03838e-07
CA4	-0.00275339	8.36621e-09	2.08369e-07
LGALS1	-0.00412151	8.59104e-09	2.12155e-07
CSTB	-0.00497715	1.08475e-08	2.65058e-07
EPHA1	-0.00406633	1.09152e-08	2.65058e-07
THY1	-0.00341823	1.10338e-08	2.65723e-07
TNFRSF4	-0.00441776	1.30097e-08	3.09998e-07
CHRDL1	-0.00345587	1.3085e-08	3.09998e-07
EFNA4	-0.00346651	1.41673e-08	3.3293e-07
SPINT1	-0.00276411	1.73858e-08	4.05297e-07
NTRK3	0.00258019	1.86309e-08	4.30877e-07
SCARB2	-0.0036451	1.94642e-08	4.46605e-07
IL10RB	-0.00330026	2.07568e-08	4.72542e-07
CD74	-0.00400118	2.13641e-08	4.82596e-07
KLK4	0.0065136	2.17178e-08	4.86814e-07
EGFR	0.0017979	2.27588e-08	5.06252e-07
CD300C	-0.00393009	2.32889e-08	5.12223e-07
LILRB4	-0.00514014	2.33787e-08	5.12223e-07
REN	-0.00815915	2.40022e-08	5.21502e-07
IL6	-0.00873207	2.41602e-08	5.21502e-07
GPR37	-0.00762366	2.43799e-08	5.22375e-07
PILRA	-0.00476517	2.54965e-08	5.42312e-07
EFNA1	-0.00311196	3.12564e-08	6.60009e-07
CD99L2	-0.00269508	3.52551e-08	7.39088e-07
DPP4	0.00310276	3.72599e-08	7.75539e-07
CCL3	-0.00675261	3.76208e-08	7.7686e-07
BTN2A1	-0.00285938	3.78566e-08	7.7686e-07
IGFBP6	-0.0033129	3.93266e-08	8.01383e-07
MRC1	-0.00332203	4.09195e-08	8.28051e-07
CEACAM6	-0.00444669	4.56151e-08	9.16339e-07
NPC2	-0.00367387	4.59113e-08	9.16339e-07
CRHBP	-0.00310378	4.71256e-08	9.34177e-07
PLA2G15	-0.00286284	5.05526e-08	9.89599e-07
SHISA5	-0.00297716	5.06006e-08	9.89599e-07
INHBB	-0.00585921	6.03541e-08	1.17248e-06
COL18A1	-0.00256905	6.87965e-08	1.32764e-06
CLEC10A	-0.0038606	7.32334e-08	1.40396e-06
RNASE1	-0.00291016	7.86216e-08	1.49741e-06
CDH2	-0.00384207	7.97566e-08	1.50916e-06
TNFSF13	-0.00279254	8.40254e-08	1.57046e-06
ADAMTSL2	-0.00348717	8.40739e-08	1.57046e-06
IL2RA	-0.00441607	9.44562e-08	1.75259e-06
GFRA1	-0.00304456	9.50272e-08	1.75259e-06
OSM	-0.00779344	1.03701e-07	1.90054e-06
LEFTY2	0.00497002	1.05926e-07	1.92917e-06
BST2	-0.00570415	1.12597e-07	2.03793e-06
CD79B	-0.00479809	1.17427e-07	2.11224e-06
YAP1	-0.00307019	1.22948e-07	2.19798e-06
RARRES2	-0.00531725	1.24471e-07	2.21164e-06
VSIG2	-0.00621433	1.40928e-07	2.48887e-06
LAYN	-0.00358783	1.42142e-07	2.49518e-06
CPM	-0.00381085	1.48355e-07	2.58866e-06
ICAM5	-0.00476937	1.50098e-07	2.60348e-06
GPD1	-0.00570335	1.52919e-07	2.62584e-06
CCDC80	-0.00382267	1.53189e-07	2.62584e-06
APOC1	0.00372401	1.58805e-07	2.70619e-06
LRRN1	0.00406465	1.60164e-07	2.71348e-06
PGF	-0.0025765	2.1198e-07	3.57058e-06
ACE2	-0.00516807	2.66068e-07	4.45588e-06
TNFSF11	0.00624985	2.69604e-07	4.48929e-06
S100G	-0.00456964	3.39922e-07	5.62797e-06
TNC	-0.00484145	3.4185e-07	5.62797e-06
KRT19	-0.00690214	3.47583e-07	5.69021e-06
PON3	0.00323216	3.51153e-07	5.70543e-06
SDC1	-0.00395735	3.52429e-07	5.70543e-06
DLL1	-0.00304865	3.62736e-07	5.83985e-06
DSC2	-0.00345628	3.66977e-07	5.87566e-06
SORCS2	-0.00363027	3.89496e-07	6.20214e-06
TAFA5	-0.00364229	4.45066e-07	7.04849e-06
ADAMTS8	0.0045156	5.43397e-07	8.55924e-06
NTPROBNP	-0.0099747	6.19169e-07	9.70032e-06
RSPO3	-0.00277418	6.30715e-07	9.78929e-06
NCR3LG1	-0.00324421	6.31567e-07	9.78929e-06
ADAM9	-0.00294499	6.50357e-07	1.00272e-05
FABP3	-0.00504651	6.87749e-07	1.05479e-05
POLR2F	-0.00344095	7.81505e-07	1.19231e-05
ANXA10	-0.00825783	8.23741e-07	1.2502e-05
MSR1	-0.00451204	8.32233e-07	1.25654e-05
LTBR	-0.00274656	8.59588e-07	1.29116e-05
GGH	-0.00357673	9.33757e-07	1.39337e-05
NEFL	-0.00413211	9.37203e-07	1.39337e-05
TIMP4	-0.00395959	1.20061e-06	1.77593e-05
PILRB	-0.00560782	1.21001e-06	1.78079e-05
EZR	-0.00233898	1.23262e-06	1.80495e-05
LMNB2	-0.00281768	1.2477e-06	1.81502e-05
CCL21	-0.00420576	1.25195e-06	1.81502e-05
HJV	-0.00437273	1.2646e-06	1.82428e-05
SPP1	0.0044801	1.27721e-06	1.82449e-05
TIMD4	-0.00438962	1.27727e-06	1.82449e-05
FAM3B	-0.00339142	1.33089e-06	1.89181e-05
IFI30	-0.00388201	1.44158e-06	2.03921e-05
CLEC6A	-0.00455346	1.46605e-06	2.0638e-05
NHLRC3	-0.00309611	1.4744e-06	2.06558e-05
BOC	0.00227096	1.49333e-06	2.08208e-05
DDAH1	-0.00428571	1.57538e-06	2.18602e-05
SCG2	-0.00306936	1.64339e-06	2.26959e-05
TGOLN2	-0.0025031	1.68779e-06	2.31992e-05
SPON1	-0.00305653	1.70252e-06	2.32918e-05
SELENOP	0.00210774	1.71833e-06	2.33982e-05
PALM2	-0.00382015	1.81553e-06	2.46068e-05
NBL1	-0.00253178	2.15382e-06	2.90566e-05
PTGDS	-0.00284367	2.32899e-06	3.12751e-05
GAST	-0.0125575	2.36649e-06	3.16328e-05
HSPG2	-0.00260848	2.38786e-06	3.17727e-05
SDK2	0.00351899	2.74772e-06	3.63947e-05
CCL17	-0.00853712	2.82225e-06	3.70718e-05
PRAP1	-0.00438586	2.82427e-06	3.70718e-05
HYAL1	-0.00209533	2.83801e-06	3.70851e-05
EFCAB14	-0.00258423	2.88892e-06	3.75049e-05
CD14	-0.00385081	2.89589e-06	3.75049e-05
REG1A	-0.00460507	3.23316e-06	4.16878e-05
PLTP	0.00322375	4.10326e-06	5.26735e-05
COL9A1	-0.00444094	4.24787e-06	5.42908e-05
FOLR1	-0.00260706	4.33283e-06	5.51348e-05
LCN2	-0.00365139	4.4956e-06	5.69573e-05
EPHA2	-0.00284998	4.53415e-06	5.7197e-05
LBP	-0.00538356	4.62147e-06	5.80473e-05
HLA_E	-0.00266459	4.68481e-06	5.8388e-05
COL6A3	-0.0034157	4.70702e-06	5.8388e-05
SERPINF1	-0.00270363	4.70871e-06	5.8388e-05
ATRAID	-0.00278666	4.75795e-06	5.87486e-05
ADGRG1	-0.00541683	5.22417e-06	6.4233e-05
CEACAM5	-0.00635091	5.35459e-06	6.556e-05
ITGAV	0.00146786	5.74262e-06	7.00167e-05
CALCA	-0.00497552	5.91425e-06	7.18089e-05
TNFRSF11B	-0.00254562	6.09342e-06	7.36773e-05
NOS3	-0.00493642	6.38868e-06	7.69282e-05
MDK	-0.0046518	6.58227e-06	7.8933e-05
GOLM2	-0.00207385	6.84911e-06	8.17964e-05
PRTN3	-0.00439784	7.28561e-06	8.66541e-05
FAS	-0.00292767	7.52115e-06	8.90919e-05
NCAM1	0.0025443	7.64796e-06	9.02274e-05
AGR2	-0.00914119	7.80325e-06	9.16882e-05
TOP1	0.00916394	9.1221e-06	0.000106754
CLMP	-0.00198275	9.40946e-06	0.000109677
IGFBP3	0.00241715	9.55714e-06	0.000110954
PPP1R14D	-0.00336962	9.607e-06	0.000111091
FLT3LG	-0.00285574	9.80681e-06	0.000112953
CRIM1	-0.00177731	1.01929e-05	0.000116938
NT5C1A	-0.00297392	1.09649e-05	0.000125301
B4GALT1	-0.00241709	1.12135e-05	0.000127406
IGFBPL1	-0.0029972	1.12366e-05	0.000127406
GUSB	-0.00554037	1.18449e-05	0.000133783
IL18BP	-0.00270879	1.20039e-05	0.000135055
OSCAR	-0.00295081	1.20645e-05	0.000135215
RNF149	-0.00276927	1.23411e-05	0.000137786
PALM	-0.00281662	1.25073e-05	0.000138863
CCL25	-0.00414087	1.2533e-05	0.000138863
RBP5	-0.00517724	1.27552e-05	0.00014079
CCL16	-0.00459838	1.28433e-05	0.000141228
TNFRSF19	-0.0027169	1.30055e-05	0.000142474
CST6	0.00416308	1.35965e-05	0.000148086
ALDH3A1	-0.0057223	1.36195e-05	0.000148086
PTPRR	-0.00314447	1.37482e-05	0.00014893
SERPINB8	-0.00502628	1.4173e-05	0.000152963
SMPD1	-0.00406445	1.43636e-05	0.000154448
CHGA	-0.00780469	1.52822e-05	0.000163721
CALCB	-0.00335127	1.53615e-05	0.000163969
VGF	-0.00266131	1.67112e-05	0.000177641
CALB2	-0.00286413	1.67643e-05	0.000177641
RTBDN	-0.00249076	1.84154e-05	0.000194429
LCN15	-0.00524701	1.97653e-05	0.000207928
EGLN1	-0.00475244	2.02546e-05	0.000212309
CA14	0.00301649	2.04956e-05	0.000213723
SLAMF8	-0.00456908	2.05361e-05	0.000213723
DLK1	-0.00439076	2.06215e-05	0.000213847
HSPB6	-0.00317978	2.10173e-05	0.000217178
CLUL1	0.00391902	2.11203e-05	0.000217472
TCN2	-0.00257372	2.12653e-05	0.000218194
LGALS3	-0.00252972	2.18889e-05	0.000223804
MMP1	-0.00782169	2.30274e-05	0.000234622
CCL18	-0.00600097	2.66682e-05	0.000270771
KRT8	-0.00540836	2.70999e-05	0.000274198
LILRB1	-0.00232553	2.76581e-05	0.000278878
CREG1	-0.0030436	2.82167e-05	0.000283083
L1CAM	-0.0023763	2.82694e-05	0.000283083
TNF	-0.00334475	3.02544e-05	0.000301922
CGREF1	-0.00349405	3.1102e-05	0.000309322
MPO	-0.00395733	3.23748e-05	0.000320885
MMP9	-0.00506255	3.30578e-05	0.000326542
DEFA1_DEFA1B	-0.00451575	3.31697e-05	0.000326542
CCL4	-0.00577375	3.47618e-05	0.000341063
OXT	-0.0114106	3.95578e-05	0.000386817
MERTK	-0.00208497	4.09969e-05	0.000399548
NOS1	-0.00401339	4.14612e-05	0.00040208
BSG	-0.00172281	4.15326e-05	0.00040208
HIP1R	-0.00350997	4.16786e-05	0.000402157
SIRPB1	-0.00374485	4.22168e-05	0.000406006
CCL22	-0.00438194	4.38182e-05	0.000420021
CHGB	-0.0033289	4.54791e-05	0.000434512
ITGA11	0.0027811	5.02604e-05	0.000478624
SNCG	-0.00578032	5.08888e-05	0.000481525
CD4	-0.00243346	5.08956e-05	0.000481525
LHB	-0.0066055	5.25177e-05	0.000495264
CD300LF	-0.0049891	5.57229e-05	0.000523796
CXCL13	-0.00479029	5.80707e-05	0.000544109
KLK11	-0.00242708	5.95869e-05	0.000556526
TGFB1	-0.00301374	6.16119e-05	0.000573601
SOD2	-0.00299919	6.3357e-05	0.000586654
TMSB10	-0.00607487	6.34166e-05	0.000586654
RETN	-0.00339065	6.5663e-05	0.000604001
ADAM8	-0.00229317	6.57063e-05	0.000604001
SMOC1	-0.00265578	6.74411e-05	0.000617998
GRN	-0.00189997	6.80652e-05	0.000621762
PENK	-0.00249358	6.93913e-05	0.000630556
PRRT3	-0.00310208	6.94607e-05	0.000630556
OLR1	-0.00469356	6.98739e-05	0.000632337
B2M	-0.00270648	7.20552e-05	0.000650059
IL7R	0.004265	7.34973e-05	0.000659164
ADGRG2	0.00221784	7.37026e-05	0.000659164
BPIFB2	-0.00594357	7.37431e-05	0.000659164
CD46	-0.00224573	7.52573e-05	0.000670642
OGN	-0.00329202	7.57387e-05	0.000672874
ULBP2	-0.00300562	8.18946e-05	0.000725352
CD80	-0.00262877	8.94904e-05	0.000790227
CCL11	-0.00288409	9.17634e-05	0.000807851
NPPB	-0.0100649	9.31547e-05	0.000817629
LRRC25	-0.0030781	9.57531e-05	0.000837912
LTA4H	-0.00449452	9.92496e-05	0.000865908
LRIG1	-0.00262461	0.000101526	0.000883124
SULT2A1	-0.00412649	0.000102627	0.000890042
MXRA8	0.00249037	0.000116695	0.00100836
SEL1L	-0.00249801	0.000116961	0.00100836
CLEC4D	-0.00487947	0.000120784	0.00103824
DMP1	0.00485247	0.000121186	0.00103863
PHOSPHO1	-0.00230164	0.000122749	0.00104895
VWA1	-0.00319868	0.000127253	0.0010783
CXCL9	-0.00516076	0.000127282	0.0010783
IL4R	-0.00271503	0.000127294	0.0010783
LUZP2	-0.00339942	0.000129289	0.00109202
LEP	-0.00725772	0.000129939	0.00109434
PM20D1	0.0135587	0.00013097	0.00109985
SCGB1A1	0.00439765	0.000133909	0.00112129
EDIL3	-0.00273799	0.000134782	0.00112537
KAZALD1	0.00342982	0.000138922	0.00115662
CES2	-0.00415797	0.00014033	0.00116502
RBFOX3	-0.00291359	0.000140862	0.00116612
KLF4	-0.00302724	0.000151129	0.00124435
TPP1	-0.00339139	0.000151167	0.00124435
HNMT	-0.0037023	0.000155243	0.00127251
CDH1	-0.00302376	0.00015546	0.00127251
VMO1	-0.00507564	0.000157778	0.00128786
CALB1	-0.00327	0.000158539	0.00129046
ITPR1	-0.00529694	0.000160059	0.0012992
FURIN	-0.00277185	0.000160642	0.0013003
DPY30	-0.00460132	0.000161271	0.00130178
CD99	-0.00146044	0.000163739	0.00131806
KIAA0319	-0.00232941	0.000165606	0.00132941
PON1	0.0019573	0.000166104	0.00132974
CLEC7A	-0.00444787	0.000166946	0.00133214
FABP2	-0.00582583	0.000167317	0.00133214
DKK3	-0.00225837	0.000171321	0.0013603
EDN1	-0.00220371	0.000171867	0.00136093
GPR15L	-0.00454857	0.000179299	0.00141593
VEGFA	-0.00447789	0.000179967	0.00141736
FUT3_FUT5	-0.00347643	0.000182189	0.001431
CFD	-0.00158254	0.000186471	0.00146069
MUC13	-0.00367635	0.000189189	0.00147801
EPHB4	-0.00184958	0.000192492	0.00149979
IL1R1	-0.0016426	0.000197854	0.00153746
TPK1	-0.00199775	0.000211545	0.00163947
TXNDC15	-0.00198928	0.000228676	0.00176754
SCARA5	-0.0021377	0.000234102	0.00180373
ENPP7	-0.0063931	0.000234597	0.00180373
OSMR	-0.00152178	0.000236089	0.00181043
BGLAP	0.00672161	0.0002431	0.0018593
SUMF2	-0.00386231	0.000257336	0.00196303
IL13RA1	-0.0015306	0.000261946	0.00199297
MAD1L1	-0.00360913	0.00026483	0.00200623
CCL23	-0.00301709	0.000265065	0.00200623
APOD	0.00318987	0.00026726	0.00201692
LAMP2	-0.00134071	0.000267861	0.00201692
SCG3	-0.00251506	0.000270411	0.00203058
CD48	-0.00213734	0.000271069	0.00203058
GZMH	-0.00557445	0.000278339	0.0020797
CANT1	-0.00148825	0.000281486	0.00209782
IGSF8	-0.00215332	0.000285318	0.00212096
SPINT2	-0.00298767	0.000289746	0.0021484
IL18	-0.00352377	0.000296612	0.00219372
APOE	0.00519128	0.000303074	0.00223584
ADAM12	-0.00247767	0.000306529	0.00225562
KLK10	-0.00288376	0.000308124	0.00226165
SEPTIN8	-0.00235582	0.000312513	0.00228809
CHRDL2	0.00365339	0.000316733	0.00231318
IGSF3	-0.00246616	0.000318532	0.00232051
CCER2	-0.00445776	0.000319487	0.00232166
SERPINA7	-0.00133019	0.000323551	0.00234534
CD38	-0.00223463	0.000325308	0.00235223
KLK13	-0.00323395	0.00033899	0.00244509
REG1B	-0.00399545	0.000342926	0.00246698
CDHR2	-0.00590811	0.000343717	0.00246698
BCAN	0.00252969	0.000348851	0.00249325
IL19	-0.00500815	0.00034909	0.00249325
CCL20	-0.0064938	0.000350628	0.00249812
IGSF9	-0.00622256	0.000353211	0.00251039
CCL5	-0.00722216	0.000361081	0.00256007
PDZK1	-0.00312914	0.000391303	0.00276761
RAB6A	0.00334528	0.000406876	0.00287079
ELOA	-0.0038496	0.000412136	0.00290088
GCHFR	-0.00355407	0.000415052	0.00291437
PVR	-0.00253743	0.000421373	0.00295164
CBLN4	0.00217242	0.000423581	0.00295999
TNFRSF21	-0.00190133	0.000424695	0.00296067
CCL14	-0.00280865	0.000435012	0.00302536
MET	0.00144252	0.000436119	0.00302583
THBS2	-0.00251387	0.00044303	0.00306648
DDR1	-0.00154404	0.000453593	0.00313216
HPGDS	0.00263148	0.000456238	0.00314298
CYTL1	-0.0016386	0.00046378	0.00318739
ODAM	0.00392386	0.000467155	0.00320303
CLEC14A	-0.00216601	0.000470142	0.00321595
BLNK	-0.00266036	0.000503454	0.00343388
SEMA3F	-0.0019205	0.000504358	0.00343388
LGMN	-0.00248913	0.000510512	0.00346767
EPS8L2	-0.002064	0.000517804	0.00350902
NXPH1	-0.00262721	0.000520737	0.00352071
FETUB	-0.00225704	0.000534374	0.00360455
FGL1	-0.00440894	0.000546805	0.00367989
KRT18	-0.00555509	0.000580491	0.00389758
SELL	0.00156128	0.000583224	0.00390693
CEACAM21	-0.00591506	0.000614519	0.00410713
INHBC	-0.00322591	0.000621391	0.00414356
RRM2	-0.00357562	0.00063693	0.00423748
CRELD2	-0.00358748	0.000643529	0.00427163
SERPINE1	-0.00463294	0.000647966	0.0042913
GFOD2	0.00849283	0.000653655	0.00431916
PXN	-0.00359085	0.000675257	0.00445181
CRIP2	-0.00252733	0.000683088	0.00448524
CES1	-0.00557235	0.000683406	0.00448524
IMMT	-0.00303659	0.000690402	0.00452097
GM2A	-0.00274726	0.000692447	0.00452419
PCSK9	-0.00261314	0.000718019	0.00468078
CTSH	-0.00497442	0.000734063	0.00476917
PFDN4	-0.00365853	0.000734852	0.00476917
CCL8	-0.00408596	0.000745832	0.00482968
ANGPTL7	-0.00234632	0.000749263	0.00484114
ADAMTS4	-0.00235146	0.000773319	0.00498551
HAVCR1	-0.00414866	0.000778712	0.0050092
MMP8	-0.00499452	0.000793749	0.00509468
MMP10	-0.00388241	0.00079861	0.00510415
LSP1	-0.00271945	0.000798727	0.00510415
RNASE4	-0.0018768	0.000803968	0.0051264
TNFRSF10C	-0.00334332	0.000815171	0.00518648
IGFBP7	-0.0019336	0.000820263	0.00520751
HYOU1	-0.00146413	0.00082818	0.00524634
ACAN	0.00190837	0.000836803	0.00528947
NPPC	-0.00282621	0.000872018	0.00550013
CDH15	0.00297121	0.000889989	0.00560136
AZU1	-0.00529375	0.000907675	0.00570036
SCGB3A2	-0.00606246	0.000921639	0.0057756
IL16	-0.00278216	0.000957566	0.00598787
F9	-0.00125917	0.00104578	0.00652549
PTGR1	-0.00541273	0.00106867	0.00665408
LPCAT2	-0.00265454	0.00107705	0.00669192
EPHB6	-0.00205212	0.00109913	0.00681463
CD5	-0.00222267	0.00113758	0.00703801
IDUA	-0.00295195	0.00114344	0.00705927
RTN4R	-0.00240767	0.00115628	0.00712345
ARSA	-0.00291249	0.00116574	0.00716662
S100A11	-0.00308419	0.00119706	0.00734363
MFAP5	-0.00278262	0.00120162	0.00735614
PGLYRP1	-0.00279116	0.00122336	0.00747352
CNDP1	0.00292889	0.00122603	0.00747419
APOA1	0.00175299	0.00124679	0.00758488
CCL28	-0.00374168	0.00130418	0.00791745
IFIT3	-0.00240101	0.00131249	0.00795135
ACP5	-0.00194676	0.00133504	0.00805372
TPR	-0.00312465	0.00133747	0.00805372
MMP3	-0.00305937	0.00133768	0.00805372
LYPD8	-0.00325661	0.00136372	0.0081936
KLKB1	0.00158599	0.00137772	0.00826067
ZBTB17	-0.00267276	0.00141653	0.0084657
ESAM	-0.00199148	0.00141773	0.0084657
BGN	0.00770528	0.00143306	0.00853977
WDR46	-0.00231304	0.00149042	0.00886344
UNC5D	-0.0016956	0.00151189	0.00897278
PARP1	-0.00355692	0.00154532	0.00915255
IL18RAP	0.0110652	0.00158505	0.00936884
SLAMF7	-0.00362823	0.00165319	0.00974153
CST7	-0.00593612	0.00165479	0.00974153
FAM20A	-0.00181936	0.00170214	0.01
CD1C	0.00149865	0.00172656	0.0101232
AHNAK	-0.00204445	0.00174043	0.010184
IL1RL1	-0.00278932	0.00175722	0.0102616
DTNB	-0.00262328	0.0017671	0.0102943
CTSV	0.00254646	0.00177322	0.0102943
GHRL	0.00527048	0.00177342	0.0102943
PLAT	-0.00332318	0.00178628	0.0103484
PLIN1	-0.00231665	0.00179049	0.0103521
SRP14	-0.00381558	0.00182609	0.0105371
TFPI2	-0.00227402	0.00185341	0.0106666
GFAP	-0.00295774	0.00185585	0.0106666
IGLC2	-0.0015374	0.00187995	0.0107641
SYT1	-0.00235327	0.00188021	0.0107641
KIT	0.0018671	0.00190754	0.0108991
PSIP1	-0.00394636	0.00199102	0.0113416
GPR158	-0.00230187	0.00199276	0.0113416
ERP44	-0.00159898	0.00200635	0.0113874
IL4	0.0056005	0.00200861	0.0113874
HEG1	-0.00163628	0.00205225	0.0116121
IL15RA	-0.00218216	0.00211779	0.0119598
VEGFB	-0.00182945	0.00213616	0.0120402
SNRPB2	-0.00268327	0.00219476	0.0123466
RASSF2	-0.00346317	0.00221983	0.0124636
ADAMTSL4	-0.0013884	0.0022369	0.0125198
FCAMR	-0.0047122	0.00223844	0.0125198
IFNL1	-0.00272508	0.00225538	0.0125904
GALNT3	0.00254436	0.00226187	0.0125941
APP	-0.00405837	0.00226469	0.0125941
DPP6	0.00210847	0.00228989	0.01271
SLURP1	-0.00234351	0.00232524	0.0128816
TNFSF14	-0.00352346	0.00236815	0.0130945
SUSD2	-0.00182221	0.0024078	0.0132885
ASGR2	-0.00161011	0.00242417	0.0133536
CNTN1	0.00169957	0.0024367	0.0133738
APOM	0.00165939	0.00243955	0.0133738
APBB1IP	-0.00277715	0.00244162	0.0133738
IGF2R	-0.00136412	0.00250745	0.0137086
ADA2	-0.00252767	0.002513	0.0137132
NOMO1	-0.00146399	0.00252809	0.0137698
GLO1	-0.00360694	0.00257589	0.014004
SEZ6L	-0.00170575	0.00261946	0.0142143
MATN3	-0.00184895	0.00262981	0.014244
CD7	-0.00261912	0.00266039	0.0143753
MOG	-0.00199737	0.00266392	0.0143753
CD300A	-0.00184643	0.00267717	0.0143952
NID1	-0.00237126	0.00267749	0.0143952
AGR3	-0.00358638	0.00281198	0.0150904
PRTG	0.00146051	0.0029261	0.015674
NCAM2	0.00165512	0.00296072	0.0158303
FDX1	-0.00374935	0.00298365	0.0159237
PLXDC1	0.00198058	0.00301683	0.0160714
RGMB	-0.0015175	0.00310764	0.0165249
ANGPTL4	-0.0026785	0.00312275	0.016575
CXCL10	-0.00398935	0.00317244	0.0168082
TNFRSF9	-0.00244188	0.00318023	0.0168189
SLC39A5	-0.00327812	0.00320359	0.0169117
PTPRH	0.00281305	0.00323751	0.0170599
FABP5	-0.00412297	0.00331458	0.0174345
KIR2DL3	-0.00458652	0.0033813	0.0177533
KLK12	-0.00825521	0.00340697	0.0178559
EPHA10	-0.00379043	0.00353275	0.0184725
VCAN	-0.00177111	0.00353728	0.0184725
ALCAM	-0.00111921	0.0035506	0.0185088
WIF1	0.00199861	0.00379396	0.0197289
ROBO1	-0.00140416	0.00379819	0.0197289
SFTPA2	-0.00304767	0.00383202	0.0198692
CCN2	-0.00327843	0.00385618	0.019959
ISM1	-0.00221015	0.00391735	0.0202396
SIGLEC10	-0.00195391	0.00393013	0.0202697
ECI2	-0.00358954	0.00400436	0.0206161
MFGE8	-0.00239128	0.00405409	0.0208353
ZBP1	-0.00234545	0.0041193	0.0211331
SERPIND1	-0.00160685	0.0041999	0.0215088
CRISP2	0.0035738	0.00431104	0.0220058
ISLR2	-0.00211332	0.00431205	0.0220058
NFASC	-0.00151713	0.00445084	0.0226744
STX1B	-0.00243863	0.00463732	0.0235832
MEPE	0.00148513	0.00479213	0.024328
MEP1A	-0.00385597	0.00482776	0.0244662
INSL4	-0.00284758	0.0049162	0.0248712
PBXIP1	-0.00169305	0.00495206	0.0250092
LRG1	-0.00146582	0.00498113	0.0251125
CD36	-0.00251563	0.00503079	0.025319
PODXL2	-0.00156528	0.00503998	0.0253216
SNX2	-0.00443897	0.00511305	0.0256444
PAM	-0.00155356	0.00512835	0.025677
MILR1	-0.00283585	0.00516811	0.0258317
CSPG4	0.00183886	0.00524176	0.026155
SLC13A1	0.00346052	0.00529331	0.026367
PDCD1	-0.00243256	0.00533859	0.0265345
DTX2	0.00356929	0.00534515	0.0265345
SELE	-0.00287548	0.00547433	0.0271296
A1BG	-0.000951228	0.00554223	0.0274194
BPIFB1	-0.00346363	0.0055518	0.0274202
POF1B	-0.00257995	0.00561011	0.0276613
THBS4	0.00256262	0.00566623	0.0278909
DDC	0.00273199	0.00568579	0.0279399
SMNDC1	-0.00336094	0.00574913	0.0281933
PRSS2	-0.00277649	0.0057567	0.0281933
TNFRSF13B	-0.00185112	0.00578332	0.0282582
SFRP1	-0.00247817	0.00578935	0.0282582
FCGR3B	-0.00277085	0.00584121	0.0284637
NPTXR	-0.0018956	0.00588997	0.0286534
BAP18	-0.00372136	0.00597951	0.0290405
KLK8	-0.00199293	0.00606668	0.0294148
FGFBP2	0.00271713	0.00611917	0.0296201
ACHE	0.00175541	0.00614195	0.029681
DEFB4A_DEFB4B	-0.00826059	0.00627118	0.0302553
ANG	-0.00186763	0.00639482	0.030765
QPCT	-0.00148995	0.00639853	0.030765
XG	-0.00170431	0.0064085	0.030765
SORBS1	-0.00220505	0.00652793	0.0312868
EGFL7	-0.00221961	0.00659003	0.0315326
MAPK13	-0.00231153	0.00671939	0.0320172
MRPL58	-0.00395002	0.00672949	0.0320172
ITGA5	-0.00138345	0.00673395	0.0320172
LGALS3BP	-0.00170039	0.00673527	0.0320172
ENTPD2	0.00238729	0.00676702	0.0321158
TOP2B	-0.00433631	0.00685588	0.0324846
SIGLEC7	-0.00152083	0.00687822	0.0325375
MTUS1	-0.00297704	0.00691513	0.0326592
THBD	-0.00150007	0.00694823	0.0327624
SERPINA9	-0.00379448	0.00705699	0.0332214
THOP1	-0.00167976	0.00719015	0.0337937
PDCD5	-0.00320847	0.00728861	0.0342013
GDF2	0.00195251	0.00732974	0.034339
PRL	0.0038525	0.00751389	0.0351452
BCL2L15	-0.00313142	0.00756337	0.03532
PYY	-0.00527645	0.00757828	0.035333
INSL5	-0.00502555	0.00767731	0.0357263
CTSO	-0.00161713	0.00768715	0.0357263
LAMA4	-0.00171499	0.00783228	0.0363109
ASPN	0.00146953	0.00783787	0.0363109
CD163	-0.00235576	0.00788322	0.036463
GIPC2	-0.0015778	0.00794173	0.0366754
LEO1	-0.0016688	0.00796669	0.0367325
NELL2	-0.00151247	0.00803485	0.0369882
SSNA1	-0.00275147	0.00813575	0.0373937
SNAP25	-0.00244422	0.00839155	0.0385086
CD70	-0.00217954	0.00842558	0.038604
CHCHD6	-0.00148405	0.0085015	0.0388907
RIDA	-0.00270825	0.0086199	0.0393705
FKBP4	-0.00236107	0.00868098	0.0395875
PCBD1	-0.00248625	0.00890851	0.0405615
LY96	-0.00183499	0.00893256	0.0406076
FCRLB	-0.00311733	0.00913251	0.0414519
PCDH17	0.00180362	0.00921307	0.0417525
COCH	-0.00241773	0.00922807	0.0417556
REXO2	0.00260556	0.00924671	0.0417751
SLC9A3R2	-0.00263964	0.00941148	0.0424536
MANSC1	-0.00141369	0.00943001	0.0424715
CNTN4	0.00125073	0.00950381	0.0427378
TNFRSF17	-0.00214069	0.00976766	0.0438306
PPBP	-0.00432014	0.00977691	0.0438306
TNXB	0.00128024	0.00981914	0.0439523
SCRG1	-0.00139515	0.00992574	0.0442402
TNFSF10	0.00128623	0.00993421	0.0442402
TRIM24	-0.00339031	0.00995023	0.0442402
F3	-0.00142177	0.0099632	0.0442402
LY9	-0.00148731	0.00997418	0.0442402
MMP7	-0.00244265	0.00997455	0.0442402
SLITRK2	0.00200497	0.0102016	0.0451099
CRYBB2	-0.0037585	0.0102016	0.0451099
CWC15	-0.00310556	0.0104971	0.0463465
BTD	0.00105454	0.0105351	0.0463474
GLA	-0.0018918	0.010539	0.0463474
CLU	0.00161007	0.0105451	0.0463474
CLEC3B	0.00105634	0.0108656	0.0476844
LETM1	-0.00270032	0.0109559	0.0480084
LTBP3	-0.00273334	0.0112291	0.0491313
SIAE	-0.00236607	0.0113278	0.0494892
TACSTD2	0.0015925	0.0114599	0.0499913
IL18R1	-0.00173329	0.0115973	0.0505152
NPHS1	0.00167199	0.0116347	0.0506021
JAM2	-0.00128696	0.0117967	0.0512302
PTPRF	0.00144363	0.0118657	0.0514532
FSTL1	-0.0011245	0.0119171	0.0515994
ADGRF5	-0.00147436	0.0120071	0.0518905
CA12	-0.00156454	0.0120199	0.0518905
CRISP3	0.00135985	0.0120897	0.0520833
CLEC4M	0.00243329	0.0121003	0.0520833
ANXA5	-0.00150297	0.012361	0.053127
CD5L	0.00229809	0.0124493	0.0534275
MNDA	-0.00507151	0.0125026	0.0535057
SLAMF1	-0.00298007	0.0125166	0.0535057
CR2	0.00234085	0.0125226	0.0535057
CXADR	-0.00266118	0.0127469	0.0543358
ARHGAP1	0.00229119	0.0127617	0.0543358
HLA_A	-0.00159762	0.0127728	0.0543358
DDX58	-0.00286225	0.0131028	0.0556584
HHEX	-0.00375703	0.0133225	0.0565091
DUSP29	-0.00323962	0.0134518	0.0568931
LILRB2	-0.00171844	0.0134521	0.0568931
FCAR	-0.00235704	0.0137646	0.0581305
LILRA3	-0.00674736	0.0139101	0.05866
CFHR4	0.00355992	0.0142709	0.0600947
PDE1C	-0.0027431	0.0143384	0.0602914
FUS	-0.00195273	0.0144643	0.0607332
NUCB2	-0.00183117	0.0148836	0.062404
PSAP	-0.00140087	0.0152258	0.0637436
MAPK9	-0.00207039	0.0152468	0.0637436
AKR1B10	-0.0029096	0.0153247	0.0639775
BTN3A2	-0.00183802	0.0153723	0.0640843
CLEC12A	-0.000984842	0.0157519	0.0655728
CEACAM8	-0.0024303	0.0158328	0.0658157
TYRP1	-0.00306343	0.015892	0.0659678
PLA2G2A	-0.00285524	0.0160602	0.0665711
BMP10	0.00140983	0.0163023	0.0674786
CGB3_CGB5_CGB8	-0.0018009	0.0163271	0.0674855
FCRL6	-0.00326723	0.0163831	0.067621
KLK14	-0.00223498	0.0164378	0.0677509
HEPACAM2	0.00195482	0.0165407	0.0680785
SH2D1A	-0.00265619	0.0166736	0.0683776
TFPI	-0.00145137	0.0166778	0.0683776
ANXA1	-0.00207257	0.0166838	0.0683776
GAS6	-0.00121799	0.0168162	0.0688234
DPT	-0.00126492	0.0169774	0.0693859
PEAR1	0.00105613	0.017352	0.0707412
STAT2	-0.0036602	0.0173576	0.0707412
SFTPA1	-0.00276068	0.0174572	0.071033
SCN4B	-0.00199887	0.0174779	0.071033
RSPO1	-0.00161687	0.0175693	0.0711646
PAXX	-0.00220034	0.0175697	0.0711646
DGKZ	0.00167768	0.0175836	0.0711646
APEX1	-0.00283473	0.0178284	0.0719678
ARSB	-0.00260742	0.017834	0.0719678
IL20	0.00237939	0.0178561	0.0719678
PTPRZ1	0.00157097	0.0178999	0.0720446
PRR4	-0.00332469	0.0179698	0.072226
COQ7	0.00214202	0.0180167	0.0723149
SPOCK1	0.00119514	0.0181791	0.0728666
CLEC4A	0.00162013	0.018404	0.0736667
MFAP4	0.00147974	0.0185074	0.0739789
VNN2	-0.00215859	0.0185461	0.0740321
NADK	-0.00265563	0.0185902	0.0741064
MMP13	0.00155016	0.0186978	0.0744337
MB	-0.00233014	0.0188213	0.0745169
CDNF	-0.00149807	0.0188224	0.0745169
BRK1	-0.00209072	0.0188296	0.0745169
XCL1	-0.0026082	0.0188383	0.0745169
STAB2	-0.00136999	0.0188466	0.0745169
SKAP1	-0.00353032	0.018927	0.0746938
VAMP5	0.00270938	0.0189426	0.0746938
PTP4A3	-0.00255802	0.0190084	0.0748003
SCGN	-0.00209211	0.0190392	0.0748003
ERI1	-0.00159606	0.0190466	0.0748003
PRSS22	-0.00166056	0.0190987	0.074904
DCC	0.00106607	0.0192047	0.0752185
IFNGR2	-0.0024421	0.0193298	0.0755959
NCF2	-0.00400778	0.019353	0.0755959
CCN1	-0.00354917	0.0194006	0.0756804
DPP7	-0.00274299	0.0196558	0.0765734
ELOB	-0.00179257	0.0198827	0.077354
ANGPT1	-0.00394296	0.0199337	0.0774491
HS6ST2	-0.00141609	0.0199911	0.0775687
BAG3	-0.00187181	0.0201371	0.0780312
LBR	-0.00317829	0.0202938	0.0784778
SAFB2	-0.00130645	0.0203225	0.0784778
MARCO	-0.0012353	0.0203331	0.0784778
IGDCC4	0.00119477	0.0204564	0.0788492
ITIH3	-0.00173091	0.0206186	0.0793694
SIT1	-0.00267374	0.0209138	0.0803993
PDGFB	-0.00393541	0.0214897	0.082474
GNPDA2	0.00167251	0.02151	0.082474
CXCL8	-0.00316827	0.0217126	0.0831411
TCP11	0.00267348	0.0218254	0.0834635
SCPEP1	-0.00224945	0.0220085	0.0840019
TLR2	-0.00105361	0.0220238	0.0840019
ECM1	0.00167224	0.022149	0.084369
MASP1	0.00104915	0.0222513	0.084594
SERPINA12	-0.00507741	0.0222838	0.084594
SDHB	0.00321284	0.0222965	0.084594
CSNK1D	0.00289574	0.0223718	0.084594
VWC2L	-0.0021424	0.0223773	0.084594
TRIM21	0.0037084	0.0223823	0.084594
CILP	-0.00248556	0.0225241	0.0850197
PLIN3	-0.00196241	0.0226966	0.0855019
COL15A1	-0.00127467	0.0227105	0.0855019
MCAM	0.00154945	0.0227407	0.0855051
SFTPD	-0.00303709	0.0227876	0.0855711
TNFRSF8	-0.00207643	0.0229552	0.0860895
CD55	-0.00117509	0.0230242	0.0862374
BNIP3L	-0.00205596	0.0232059	0.0868062
TIGIT	-0.00161659	0.0233978	0.0874118
TG	0.00540265	0.023475	0.087588
NID2	-0.00336984	0.0236042	0.0879574
ALDH1A1	-0.00250834	0.0236859	0.0881489
BMP4	-0.00202157	0.0239328	0.088937
IFIT1	-0.00234619	0.0239587	0.088937
S100P	-0.00245067	0.0240098	0.0890136
CXCL11	-0.00362991	0.0240727	0.0891332
KIF1C	-0.00164529	0.024329	0.0899679
PROS1	0.00109582	0.0244866	0.0904358
CDON	0.00115189	0.024558	0.0905848
SUSD4	-0.0019087	0.0247734	0.091264
RANGAP1	0.00219226	0.0248973	0.0915402
MAN1A2	0.00111353	0.0249112	0.0915402
PI3	-0.00247904	0.024982	0.0916326
FLT4	-0.00151466	0.0249993	0.0916326
GNLY	-0.00231545	0.0250431	0.0916777
NPR1	0.00176181	0.0251139	0.0918217
CEACAM20	-0.00196973	0.0253231	0.0924704
DHPS	-0.00182454	0.0255043	0.0930157
WASL	0.0027902	0.0256893	0.0935734
STXBP3	0.00193444	0.0261014	0.0949555
CD63	-0.00230445	0.0263216	0.0956373
CSF3R	-0.00138682	0.0263559	0.0956427
RNF43	-0.00261276	0.0264379	0.0958208
SBSN	-0.00150292	0.0265262	0.095928
SPRR3	0.00320766	0.0265333	0.095928
EIF4EBP1	-0.00295072	0.0267681	0.0966571
DTX3	-0.00105858	0.0269224	0.097094
MDGA1	0.00304483	0.0269862	0.0971264
CXCL12	-0.00177363	0.0270082	0.0971264
EREG	-0.0035058	0.0270314	0.0971264
SMOC2	-0.00165678	0.0272062	0.0976342
HPSE	-0.00409827	0.027389	0.0981691
TP53BP1	0.00392687	0.0275728	0.0987065
SFRP4	0.00180188	0.0276889	0.0990007
FLT1	-0.000925993	0.027733	0.0990367
PTH	-0.00353913	0.0279814	0.0998014
DEFB118	-0.00261807	0.0280934	0.0999622
KCTD5	-0.0019086	0.0280951	0.0999622
WARS	-0.0016304	0.0284435	0.101078
SLAMF6	-0.00164011	0.0286	0.101511
F11R	-0.00248004	0.0287096	0.101776
SIGLEC9	-0.00127063	0.0287737	0.101879
NTF3	0.00156737	0.0290108	0.102594
AKR7L	-0.00305559	0.0291558	0.102982
AKR1C4	0.00236792	0.0294417	0.103753
CLEC4G	-0.00144708	0.0294454	0.103753
TGFBR3	-0.00139323	0.0299698	0.105474
LECT2	-0.00283173	0.0300417	0.105599
THSD1	0.00146205	0.0303113	0.106418
C2	-0.0010339	0.0308095	0.108037
ACP1	0.00194255	0.0308891	0.108069
HNRNPUL1	-0.00211008	0.0308927	0.108069
CD207	-0.00166815	0.0311705	0.108883
LRCH4	-0.00298528	0.0312002	0.108883
ASRGL1	0.00437847	0.0313049	0.109118
CRH	-0.00371867	0.0314199	0.109388
CD93	-0.00134005	0.031671	0.11013
CPXM1	-0.0029828	0.0320881	0.111448
SLC4A1	0.00201919	0.0324838	0.112688
TFRC	-0.00161078	0.0325693	0.11285
CCL27	-0.00248299	0.0327117	0.113209
BTC	0.00316429	0.0329131	0.113771
CPPED1	-0.00288125	0.0329604	0.113799
EDAR	0.00387502	0.0330732	0.113816
TMPRSS15	-0.00391222	0.033082	0.113816
NMI	-0.00304528	0.0330824	0.113816
GPKOW	-0.00121345	0.0333153	0.114386
ZPR1	0.00411131	0.0333266	0.114386
GET3	0.00232765	0.0334772	0.114768
LTO1	0.00178296	0.0337632	0.115612
INPP5D	-0.00246601	0.0338862	0.115897
SSC5D	-0.0018155	0.0339274	0.115902
PDCD1LG2	-0.00131306	0.0340742	0.116167
GFRA2	-0.000884667	0.0340846	0.116167
STOML2	0.00383085	0.0344285	0.117153
CXCL5	-0.00494457	0.0344543	0.117153
PRSS27	-0.00171184	0.0345461	0.117328
DNM3	-0.00232861	0.0347062	0.117734
SIGLEC8	-0.00189397	0.0354786	0.120215
CDSN	-0.0018135	0.0355239	0.120228
NUDT15	-0.00215506	0.0356683	0.120577
NT5C3A	0.00367093	0.036494	0.123225
COL5A1	0.00164956	0.0367148	0.123828
GALNT2	0.0010753	0.0368497	0.124139
BMPER	-0.000944963	0.0375967	0.126509
GPC1	-0.00120128	0.0379643	0.127599
RBP7	-0.00250721	0.0381101	0.127941
TXN	-0.00187886	0.0386455	0.129589
COL9A2	-0.00190756	0.0388932	0.13027
MATN2	-0.0011994	0.0389433	0.130288
FCGR2B	0.00238527	0.0393446	0.13148
TTR	0.00103584	0.0395316	0.131833
FUT8	-0.00237787	0.0395409	0.131833
WNT9A	-0.00116703	0.0396533	0.132057
PRCP	-0.00129175	0.0397574	0.132252
GSTA1	-0.00359127	0.0404636	0.134448
SPARC	-0.00287775	0.0406285	0.134842
GALNT5	0.00110071	0.0406789	0.134856
DNPH1	-0.00218672	0.0409986	0.135761
VSIG10L	-0.00134421	0.0412123	0.136194
TCL1A	-0.00393121	0.0412228	0.136194
MANSC4	-0.00272223	0.0416243	0.137365
DBI	-0.00320672	0.0418404	0.137922
VWC2	-0.00160896	0.0424279	0.1397
NPTN	0.00335233	0.0424885	0.139742
LTB	0.00141257	0.0426226	0.140025
PDGFA	-0.00291651	0.0427005	0.140123
GKN1	-0.00111283	0.0428591	0.140485
CEACAM3	0.00193045	0.0429434	0.140603
ANXA2	-0.00292624	0.0431911	0.141256
BCL2	-0.00226624	0.0432629	0.141332
OPTC	-0.00186548	0.0438046	0.142941
PKD1	0.0010341	0.04413	0.143742
NT5E	0.00237842	0.0441487	0.143742
PAG1	-0.00228938	0.0443346	0.14402
PEBP1	-0.00241315	0.04436	0.14402
RNASE3	-0.00454593	0.0443823	0.14402
THPO	-0.00154021	0.0445393	0.144369
LHPP	-0.00241225	0.0448632	0.145257
RRM2B	0.00270101	0.0454906	0.147064
GLRX	-0.00233261	0.0455223	0.147064
FBP1	-0.00294732	0.0459191	0.148182
SART1	-0.00144706	0.0462477	0.149077
CD248	0.00158444	0.0464766	0.149649
MOCS2	-0.0026532	0.0467107	0.150237
PHLDB1	-0.00213212	0.0474541	0.152393
FGF23	-0.00210773	0.0474854	0.152393
RFC4	-0.000808633	0.0481579	0.154235
OSTN	0.00164356	0.0481653	0.154235
BAIAP2	-0.00251088	0.0482642	0.154271
CEP164	-0.00253337	0.0482916	0.154271
ICAM4	0.00207667	0.0483354	0.154271
CLEC1A	-0.00128768	0.0487118	0.155302
TALDO1	-0.00177977	0.0488943	0.155714
SERPINA11	-0.00158832	0.0491817	0.156458
NELL1	0.00167783	0.050063	0.159008
FGFBP1	0.00122445	0.0500923	0.159008
TNFSF8	-0.00139307	0.0503445	0.159634
CFI	-0.000840362	0.0507427	0.160722
KLK6	-0.00120479	0.0510174	0.161417
ARG2	-0.00169065	0.0513031	0.162093
ERN1	-0.00149249	0.0513424	0.162093
FCN1	-0.00224417	0.0515099	0.162446
MICB_MICA	-0.00579195	0.0520905	0.164099
P4HB	-0.00150579	0.052256	0.164443
GSN	0.000734985	0.0525225	0.165103
ITIH1	0.000730346	0.0529464	0.166256
GZMA	-0.0013825	0.0530356	0.166357
PROK1	-0.00223258	0.0535043	0.167597
MIA	-0.00141551	0.0535459	0.167597
GRK5	0.00195925	0.0543621	0.169969
CTRL	-0.00258846	0.054462	0.170099
SPRED2	0.001688	0.0548876	0.171245
DBH	0.00402747	0.055045	0.171552
CA3	-0.00237758	0.0553849	0.172277
NECTIN1	-0.00124891	0.055396	0.172277
FST	-0.00190596	0.0557146	0.173084
PCDHB15	0.00149183	0.055862	0.173341
HS1BP3	-0.00339397	0.0559163	0.173341
TSPAN7	0.00348902	0.0561015	0.17373
BAG6	0.00137618	0.0562764	0.174086
TK1	-0.00167704	0.0567565	0.175331
SEMA3G	-0.00164838	0.056799	0.175331
GBP1	-0.00252941	0.0570622	0.175957
DGKA	-0.00207065	0.0571865	0.176154
UNC79	-0.00213617	0.0574959	0.176847
MTHFD2	-0.0010009	0.0576019	0.176847
GRP	-0.00206128	0.0576335	0.176847
TRIAP1	-0.00239833	0.0576543	0.176847
USP28	-0.00139383	0.0583484	0.178788
RAB44	-0.00164534	0.0587627	0.179636
IFNG	-0.00428722	0.0587664	0.179636
ATRN	0.000629667	0.0588101	0.179636
SMAD5	-0.000760486	0.0592453	0.180776
DNPEP	-0.002163	0.0593985	0.181054
EPPK1	-0.00275826	0.0601889	0.183176
CTHRC1	-0.00108984	0.0602205	0.183176
PRG2	-0.00196505	0.061	0.185302
CKMT1A_CKMT1B	-0.00268291	0.0610467	0.185302
LRIG3	-0.00106315	0.0613003	0.185556
MVK	-0.00294516	0.061313	0.185556
NPL	-0.00170165	0.0613215	0.185556
PON2	-0.00131901	0.0624659	0.188823
MAGEA3	-0.00312283	0.0626338	0.188934
PEPD	0.000954603	0.0627501	0.188934
F2	0.000541149	0.0627586	0.188934
CEP290	-0.00202187	0.0627619	0.188934
NINJ1	0.00203873	0.0632228	0.190007
IL12RB1	-0.00142842	0.0632488	0.190007
ENPP6	0.0014369	0.0636667	0.190917
ST6GAL1	-0.00106257	0.0636826	0.190917
PDCD6	-0.00255813	0.0641757	0.192154
MYCBP2	-0.00247535	0.0642272	0.192154
TPT1	0.00240066	0.0644397	0.192592
ARHGAP5	-0.00288855	0.0648264	0.193549
B3GNT7	-0.00131483	0.0652219	0.194531
SERPINC1	0.000541005	0.0658509	0.196206
IL10RA	-0.00219921	0.066203	0.197054
ITGB6	0.00111295	0.0663931	0.19718
CCN5	-0.0014711	0.0664112	0.19718
GGT1	-0.00183112	0.0664486	0.19718
RAP1A	0.00253064	0.0666463	0.197566
APOA2	-0.00175324	0.0671611	0.19889
CCL13	-0.00249873	0.0685842	0.202791
ACADSB	0.00324815	0.0686703	0.202791
IFNGR1	-0.000741995	0.0686874	0.202791
KYNU	-0.00163158	0.0687742	0.202842
FUT1	0.00235243	0.0688583	0.202885
F11	0.00111135	0.069058	0.203268
GDNF	-0.00138959	0.0691461	0.203321
ICAM2	-0.00113724	0.069241	0.203395
TYMP	-0.00240252	0.0693661	0.203558
ZHX2	-0.0011878	0.0701788	0.205736
CLGN	-0.00159858	0.070473	0.20639
IL34	0.00129553	0.0711482	0.208158
VEGFD	0.00124291	0.0715249	0.209051
SCRIB	-0.003317	0.0717051	0.209367
AHSP	-0.00316382	0.0725424	0.2116
PTPRK	-0.000789611	0.0734488	0.21403
CAMKK1	-0.00157223	0.0738727	0.21505
LY75	0.0013644	0.0741444	0.215626
ING1	-0.00163227	0.0747121	0.216967
LPO	-0.00217797	0.0747547	0.216967
IGFBP1	-0.00449534	0.0752751	0.21826
IL32	-0.00147983	0.0754338	0.218503
RABEPK	0.00208026	0.0761581	0.220382
CD244	0.000952876	0.0766465	0.221575
BCL2L11	-0.00154906	0.077366	0.223054
BRD2	-0.00120302	0.0774522	0.223054
GUCA2A	-0.00116911	0.0774632	0.223054
RAB37	0.00292113	0.0774804	0.223054
PNPT1	0.00416848	0.0775407	0.223054
EDNRB	0.00162523	0.0784938	0.225359
FUOM	-0.00229335	0.0784967	0.225359
AMOT	-0.00137048	0.0795073	0.227896
GIP	-0.00198507	0.0795368	0.227896
RNASE10	-0.00171374	0.0796925	0.228118
ENOPH1	0.00191092	0.0798739	0.228135
DNLZ	0.00329484	0.0799109	0.228135
DMD	-0.00179689	0.0799332	0.228135
YY1	-0.00098798	0.0801221	0.22845
GIPR	-0.0017194	0.0804115	0.228893
TP53I3	-0.00188828	0.0804345	0.228893
CASP4	-0.00591969	0.0808845	0.229949
MLN	-0.00311812	0.0809974	0.230028
DNAJA1	-0.00163175	0.0810702	0.230028
HS3ST3B1	-0.00130426	0.0813896	0.230709
MRI1	0.00237856	0.0814969	0.230789
IL5	0.0049936	0.0815784	0.230795
GRPEL1	-0.00210313	0.0816766	0.230849
NGF	0.000417972	0.0822316	0.232193
CDH6	0.00130972	0.0824948	0.23271
SCARF1	-0.0014593	0.0826341	0.232878
GP5	0.00124971	0.0837777	0.235873
APLP1	0.00183614	0.0842013	0.236836
TOR1AIP1	-0.00181441	0.0844995	0.237446
JAM3	-0.00174019	0.0846044	0.237512
CEMIP2	-0.00121608	0.0852082	0.238977
DDT	-0.00147427	0.0860809	0.241192
ENPP2	-0.000937754	0.0865037	0.242144
LEPR	0.00106636	0.0866065	0.242199
CEP152	-0.0014459	0.0867052	0.242243
AGBL2	0.00302849	0.0869945	0.242801
CD86	0.000962535	0.0871236	0.242801
IL9	0.00196569	0.0872333	0.242801
BAG4	-0.0017004	0.0872385	0.242801
IDS	0.000290149	0.0873672	0.242928
LGALS8	-0.002039	0.0878083	0.243704
RNF168	0.00139854	0.0878139	0.243704
CHP1	0.00250954	0.0888427	0.246325
CLNS1A	0.00115439	0.0890754	0.246735
PADI2	0.00186499	0.0893409	0.247136
CLSTN2	0.00129226	0.0893897	0.247136
DAG1	-0.00159302	0.0900094	0.248614
LMOD1	-0.00118202	0.0915229	0.252555
PSME2	-0.00128141	0.0916661	0.252711
MORC3	-0.000945034	0.0918509	0.252981
FGR	-0.00199407	0.0920221	0.253213
NBN	-0.00176273	0.0923203	0.253794
PNMA2	0.00145604	0.0925608	0.254215
ITGAL	-0.00148717	0.0928396	0.254741
ARHGAP30	-0.00126369	0.0930962	0.255204
RCC1	-0.00172612	0.0940758	0.257647
TPMT	0.00248724	0.0945779	0.258779
NAAA	0.00193485	0.0954702	0.260976
GPA33	0.00460139	0.0958018	0.261637
SLIT2	0.00172488	0.0960767	0.262142
MEP1B	0.00398573	0.0964543	0.262631
IL12RB2	0.00137929	0.0964835	0.262631
CTSL	-0.000798333	0.0965262	0.262631
CASQ2	0.00166721	0.0966375	0.262688
FAM171A2	0.00529191	0.096765	0.26279
ERBB2	-0.000802208	0.0971707	0.263644
CA5A	-0.00311552	0.0973135	0.263644
ITGA2	0.00110877	0.097351	0.263644
SOD1	-0.00165431	0.0979676	0.265067
SCGB3A1	-0.000857097	0.0982266	0.265291
PRDX6	0.002007	0.0982325	0.265291
NOTCH3	0.00113334	0.0983964	0.265488
EFHD1	-0.00115779	0.0986336	0.265743
IL11	0.00210193	0.0986734	0.265743
CTSE	-0.00167835	0.0992308	0.266998
UBE2L6	-0.00202591	0.0995473	0.267602
EIF2AK2	-0.00358531	0.0997884	0.268003
F7	-0.000979211	0.100041	0.268262
SPINK8	0.00121842	0.100069	0.268262
PGLYRP4	0.00207214	0.10022	0.268421
PLB1	0.00197815	0.100559	0.268838
LCP1	-0.0015598	0.100576	0.268838
TGFBI	-0.000879429	0.100653	0.268838
TMEM106A	-0.0022516	0.101058	0.269674
CFB	-0.0011185	0.101174	0.269736
CD200R1	0.00111908	0.102196	0.272212
MYDGF	-0.00327502	0.102449	0.272636
GOLGA3	-0.00257086	0.102561	0.272685
ATOX1	-0.00230843	0.102819	0.273121
SERPINF2	0.000446492	0.103074	0.273549
GORASP2	-0.00152244	0.103379	0.274109
LYPD1	0.00207435	0.10367	0.274632
VEGFC	-0.00180902	0.103966	0.275165
GH1	0.00556158	0.104339	0.275903
PSPN	-0.00322364	0.10462	0.276393
IL22RA1	0.00138664	0.104823	0.276681
ASS1	0.00254611	0.105114	0.277196
TSHB	0.00279881	0.105472	0.27789
RPL14	-0.00132786	0.105655	0.27812
UBQLN3	-0.00145619	0.10583	0.278329
NEDD9	-0.00110257	0.106641	0.279904
POSTN	0.00118467	0.106656	0.279904
LRPAP1	-0.00186149	0.106717	0.279904
ARNT	0.00121975	0.107322	0.280965
CDH4	-0.00155167	0.10741	0.280965
GALNT10	-0.000877909	0.107411	0.280965
MYL4	-0.00168319	0.10767	0.281391
TCOF1	-0.000988579	0.10862	0.283594
NAMPT	-0.00172818	0.108789	0.283594
STX6	0.00219295	0.108805	0.283594
TFAP2A	-0.00187734	0.109047	0.28397
TREML1	-0.00168298	0.109151	0.283988
ERBB4	0.000796232	0.109521	0.284597
IL17C	-0.00229809	0.10958	0.284597
SLITRK1	-0.00107953	0.110442	0.286578
AKAP12	0.000708779	0.110582	0.286686
CASP10	-0.00226717	0.111257	0.288179
CFP	0.000729243	0.111535	0.288643
PKD2	-0.00187884	0.111862	0.288996
TOP1MT	-0.0016183	0.11187	0.288996
B3GAT3	0.000652248	0.112173	0.289523
DRAXIN	-0.0013715	0.113182	0.291668
SAP18	0.00234723	0.113204	0.291668
OMG	0.00206426	0.113817	0.292989
HMMR	-0.00154935	0.114227	0.293538
DPP10	-0.00109646	0.114232	0.293538
CSH1	-0.00088565	0.11486	0.29478
DEFB116	0.00243983	0.114918	0.29478
DDX39A	-0.000688654	0.115415	0.295795
CD40LG	-0.00240299	0.116649	0.298695
GPC5	0.00171781	0.117875	0.301571
FAM3D	-0.00254843	0.118151	0.302011
ATP6V1G2	-0.00314641	0.118278	0.302069
CSF3	-0.0015367	0.11899	0.3033
FGF5	-0.00102085	0.119023	0.3033
SH2B3	0.00305012	0.119072	0.3033
GH2	-0.0053252	0.119759	0.304784
VSTM1	-0.00151356	0.119997	0.305124
LGALS7_LGALS7B	-0.00125546	0.120144	0.30523
RABGAP1L	-0.00192301	0.120315	0.305399
EP300	-0.00094304	0.120543	0.305711
PPY	-0.00315704	0.120872	0.30628
MAP1LC3B2	0.00206413	0.121611	0.307686
ITGB1	0.000667185	0.121718	0.307686
TBL1X	0.00263311	0.121744	0.307686
LIF	-0.00157049	0.122052	0.308198
KDM3A	0.0028484	0.122229	0.308376
NPY	-0.00199764	0.122762	0.309453
MYL3	-0.00210511	0.123159	0.310185
CD3G	0.00279121	0.123535	0.310864
SERPINA1	-0.000242856	0.124476	0.312961
CLIC5	-0.000948536	0.124843	0.313615
PPCDC	-0.00146892	0.126886	0.31825
MTDH	-0.00280523	0.126907	0.31825
PCSK7	-0.00136819	0.12712	0.318509
COL3A1	-0.000696002	0.12765	0.319564
NPTX1	0.00119119	0.127846	0.31978
CD3E	-0.00107577	0.128863	0.32179
PGR	0.00311615	0.12887	0.32179
USP47	0.00260936	0.129047	0.321956
ANGPTL1	-0.000885291	0.129197	0.322053
PACS2	-0.00189647	0.130199	0.324272
TSC22D1	-0.00201652	0.130416	0.324537
KRT5	-0.0014584	0.131406	0.326721
NFKBIE	-0.0015063	0.131866	0.327586
LTA	-0.00121181	0.132317	0.328426
NTRK2	0.000753521	0.133001	0.329843
GIMAP7	0.00097309	0.133483	0.330756
HSBP1	-0.00282483	0.133797	0.330966
SCP2	0.00228013	0.133894	0.330966
ADAMTS16	-0.000933986	0.133908	0.330966
NUMB	-0.00251163	0.134085	0.331121
NEK7	-0.00222617	0.134365	0.331311
GSTA3	-0.0023978	0.134389	0.331311
GPIHBP1	-0.00208539	0.134743	0.33162
CPTP	-0.00120037	0.13482	0.33162
TDP1	-0.00205814	0.134856	0.33162
CA7	0.00103686	0.135428	0.332746
CD33	-0.0023904	0.135779	0.333306
KIR2DL2	-0.00259518	0.135885	0.333306
DSG4	0.00158185	0.136089	0.333527
PCDH1	-0.000643282	0.13642	0.334056
PTPRS	0.000717352	0.136765	0.33435
EXTL1	0.00139133	0.136769	0.33435
MZT1	0.0015655	0.137035	0.33462
PRKAR1A	0.00251142	0.13715	0.33462
BOLA2_BOLA2B	-0.00167973	0.137224	0.33462
PCDH12	0.000748894	0.137808	0.335763
AOC3	0.000895498	0.138092	0.336174
MYBPC2	-0.00244659	0.138502	0.33689
TAGLN3	-0.00183621	0.139743	0.339536
TRDMT1	-0.00252512	0.139886	0.339536
MENT	0.000644748	0.139939	0.339536
HBEGF	-0.00214776	0.140458	0.340511
ENSA	-0.00152383	0.140721	0.34055
ZNF75D	0.00182164	0.140783	0.34055
C1RL	-0.000587827	0.140825	0.34055
NUDT5	-0.00152275	0.141762	0.342239
ADGRE5	0.000877004	0.141887	0.342239
SERPING1	-0.000526936	0.141921	0.342239
GJA8	-0.00182067	0.141993	0.342239
GPRC5C	-0.00164214	0.142134	0.342296
DCN	0.000659829	0.142754	0.343506
EDF1	-0.00204303	0.143608	0.345275
HADH	0.00190584	0.144519	0.347178
NDUFA5	-0.00103912	0.144787	0.347536
CXCL1	-0.00287764	0.146172	0.350572
SUOX	-0.00181657	0.146873	0.351963
MYO6	-0.00105008	0.147016	0.352017
HDAC9	0.00183766	0.148295	0.354532
MPRIP	0.00127162	0.148335	0.354532
CA2	-0.00211741	0.148539	0.354532
TXNDC5	-0.00194779	0.148553	0.354532
BRME1	0.00122458	0.149324	0.35608
HTR1B	-0.00127223	0.149628	0.356514
BRSK2	0.00114147	0.150106	0.35736
CSF2RA	-0.00175654	0.150416	0.357807
FCER2	-0.0014425	0.150829	0.358496
VWA5A	-0.00225694	0.151135	0.35893
RAD51	-0.00155779	0.152942	0.362915
NUDT10	-0.000734748	0.153196	0.362915
SELPLG	0.000772142	0.153258	0.362915
ATP5F1D	-0.00149807	0.153311	0.362915
SERPINA6	0.000459996	0.153942	0.364113
MAX	-0.00297798	0.154428	0.364965
CDC26	-0.00199533	0.154781	0.365504
RNF41	0.00193203	0.155443	0.36677
FBLN2	-0.000898729	0.155872	0.367484
PTH1R	0.00108634	0.156659	0.369042
IL1R2	-0.000535464	0.157161	0.369807
CEACAM16	0.00218216	0.1573	0.369807
DIPK1C	-0.00118932	0.157365	0.369807
CD209	0.00110162	0.157672	0.370231
SLC27A4	-0.00186215	0.158293	0.37139
ZP3	-0.007479	0.158591	0.371789
TNFAIP2	-0.00129789	0.159128	0.372749
ZBTB16	0.0019948	0.160578	0.375843
HGFAC	0.000806641	0.160747	0.375937
SGSH	-0.00158269	0.161068	0.376386
APCS	-0.00108585	0.161938	0.378116
CRTAM	-0.00140845	0.162236	0.378221
PDE4D	0.00172426	0.162243	0.378221
GADD45B	-0.00138064	0.1631	0.379752
SLC39A14	-0.000945566	0.163161	0.379752
AFP	0.00190027	0.163393	0.379989
VNN1	-0.00203222	0.164126	0.381201
TXNRD1	-0.00129025	0.164175	0.381201
FMNL1	-0.00176926	0.164876	0.382523
FMR1	0.000966812	0.165025	0.382565
EPCAM	0.00280967	0.165199	0.382662
CD6	-0.0014866	0.165461	0.382964
WFDC1	-0.00154575	0.165847	0.383554
VSNL1	-0.0010276	0.166962	0.385774
NLGN2	-0.0013441	0.167072	0.385774
AIF1	-0.00145515	0.167228	0.38583
PRKD2	0.00130551	0.167498	0.386093
RNASEH2A	-0.00135079	0.167607	0.386093
PVALB	0.00309933	0.167987	0.386399
MAP2K1	-0.00177271	0.168006	0.386399
PAK4	-0.0016671	0.168182	0.386499
AFM	-0.000542911	0.168329	0.386533
MCEMP1	-0.00254049	0.168499	0.386619
SARG	-0.00299312	0.169153	0.387813
AMBN	0.000769157	0.169798	0.388912
TP53	-0.00117765	0.169899	0.388912
IKZF2	0.00249337	0.170173	0.389143
CPXM2	-0.000705909	0.170384	0.389143
ECSCR	0.00140816	0.1704	0.389143
SEZ6	-0.000842686	0.170731	0.389505
TIGAR	-0.00129056	0.170826	0.389505
MYOM3	0.0024422	0.171787	0.391136
TST	0.00205696	0.17181	0.391136
SCN2A	-0.0013215	0.17234	0.391931
FIS1	-0.00210325	0.172608	0.391931
SERPINE2	-0.00174217	0.172646	0.391931
VSTM2B	-0.00115931	0.172697	0.391931
APOL1	0.0017103	0.173043	0.392029
PTS	-0.00155728	0.173159	0.392029
ORM1	-0.000555613	0.173232	0.392029
FLRT2	0.000759023	0.173278	0.392029
CLEC1B	-0.00262205	0.174175	0.393752
IL17RB	0.00145635	0.176195	0.398009
ZNRD2	-0.00189299	0.176368	0.398091
PSMG3	-0.00143705	0.176905	0.398995
TGFBR1	-0.000592409	0.177224	0.399405
TGM2	0.00208653	0.17784	0.400483
NAGPA	0.000568043	0.178047	0.400641
PTK7	-0.00100401	0.178267	0.400825
JUN	-0.00136806	0.179071	0.402322
CD274	-0.000916585	0.179345	0.402629
BCAT1	-0.000823573	0.179567	0.402806
LYPD3	0.000901654	0.179701	0.402806
WASF1	0.00251622	0.179911	0.402967
CES3	-0.00187508	0.180439	0.403841
COL4A1	0.00108926	0.180648	0.403998
VSIG10	-0.000929042	0.180842	0.404122
UXS1	-0.00143847	0.181434	0.405102
LRRFIP1	-0.00129253	0.181559	0.405102
TOMM20	-0.00209677	0.181854	0.405449
ADAM22	0.000933816	0.182281	0.406051
ZCCHC8	-0.00160366	0.182403	0.406051
SELP	-0.00152236	0.182605	0.406192
STX4	-0.00160044	0.183065	0.406905
DNER	0.000681186	0.183364	0.407257
CCDC28A	0.000765941	0.186872	0.414733
ART3	-0.000881362	0.187183	0.415107
CCN3	-0.000907715	0.187631	0.415582
DHRS4L2	-0.00120172	0.187682	0.415582
HSD17B3	-0.00128782	0.187863	0.415605
MCFD2	-0.00113227	0.188055	0.415605
ADH1B	-0.00200571	0.188121	0.415605
NECAP2	-0.00178913	0.189073	0.417393
HRC	0.000941151	0.191365	0.421975
TNFSF12	0.000736135	0.191438	0.421975
PHLDB2	-0.0024523	0.193383	0.425818
PLEKHO1	-0.00181375	0.193474	0.425818
PLA2G7	0.000822998	0.193785	0.425971
TIMP2	0.000664155	0.193836	0.425971
DFFA	-0.0017655	0.194016	0.426046
CACNB1	-0.00156139	0.194763	0.427365
COMP	0.000871763	0.194951	0.427369
PDIA3	-0.000654187	0.195059	0.427369
VSIR	-0.00158613	0.195281	0.427536
F13B	0.00065331	0.19595	0.428677
IL3	-0.00152901	0.197145	0.430968
QDPR	-0.00112931	0.197345	0.431081
LONP1	-0.00224779	0.197551	0.431209
PCBP2	-0.00184175	0.198576	0.433123
CX3CL1	-0.00086643	0.198909	0.433524
GLOD4	-0.000937307	0.199073	0.433556
BHMT2	0.000649813	0.200358	0.43603
PTTG1	-0.00106299	0.200608	0.436248
GGA1	0.00172452	0.201075	0.436938
ARMCX2	0.00164768	0.201619	0.437666
PER3	-0.00303544	0.201711	0.437666
HMOX1	0.00118284	0.202138	0.438066
DOCK9	0.00308359	0.202196	0.438066
FGF9	-0.00106057	0.202446	0.438282
RAB6B	0.00122894	0.202766	0.438324
SAA4	0.00076153	0.202766	0.438324
SSH3	-0.000741857	0.20311	0.438741
PAGR1	-0.00113156	0.203505	0.438962
DEFB103A_DEFB103B	-0.00104414	0.203513	0.438962
NAPRT	-0.000839526	0.204756	0.441315
CIT	-0.00117463	0.205245	0.442042
PSMG4	-0.00150181	0.20594	0.443212
NMT1	-0.00167278	0.206376	0.443503
HK2	0.000713536	0.206526	0.443503
NDST1	0.00164394	0.206532	0.443503
FOLR3	-0.00466811	0.206796	0.443743
RANBP2	-0.000837733	0.208177	0.446116
FOLH1	0.00267315	0.208208	0.446116
ACY1	-0.00155314	0.208376	0.446148
UPB1	-0.00236637	0.20908	0.447326
TDO2	0.000955372	0.209425	0.447737
VCAM1	-0.000679238	0.20961	0.447803
PGD	-0.00137158	0.209875	0.448041
SPRING1	-0.00148019	0.211697	0.4516
F2R	-0.001418	0.211989	0.451643
CHL1	-0.000772656	0.212027	0.451643
NEO1	-0.000557279	0.212332	0.451891
TNFAIP8	-0.000927107	0.212454	0.451891
PREB	-0.000754867	0.212649	0.451976
BDNF	-0.00205756	0.213564	0.453589
CETN2	-0.00166027	0.214408	0.455051
NXPE4	0.000890676	0.214773	0.455493
IL2RB	0.000973584	0.215121	0.4559
TSPYL1	-0.00101222	0.215469	0.456285
KHK	-0.00159525	0.215616	0.456285
APOBR	-0.00103423	0.215997	0.45676
CRACR2A	0.00216898	0.216245	0.456879
MMUT	0.00120213	0.216459	0.456879
KLRB1	-0.000941772	0.216648	0.456879
PPP1R14A	-0.00191602	0.21673	0.456879
DSCAM	0.000867229	0.216837	0.456879
PARK7	-0.00133258	0.217432	0.45772
CEP350	-0.000940267	0.217551	0.45772
PKLR	-0.00169276	0.217738	0.457783
HSPA1A	-0.00178227	0.218049	0.457912
CREB3	-0.00138735	0.218164	0.457912
ADD1	0.00177833	0.218318	0.457912
ELN	-0.00087086	0.218533	0.457912
TBC1D17	-0.00116941	0.218585	0.457912
GNPDA1	0.000787193	0.219375	0.458705
SOWAHA	-0.00124458	0.21939	0.458705
NFKB1	-0.00182034	0.219436	0.458705
TMEM25	0.00108365	0.21998	0.459513
IL31RA	0.000998246	0.22058	0.460437
BAMBI	-0.00072523	0.22093	0.460838
PCYT2	-0.00186771	0.221333	0.460907
DUOX2	0.0017699	0.221404	0.460907
ILKAP	-0.00141384	0.221438	0.460907
AMPD3	0.00181923	0.223188	0.464112
PLXNB3	0.00113394	0.223296	0.464112
ARHGEF1	-0.00218991	0.224061	0.46537
S100A12	-0.00185594	0.225263	0.467183
DCDC2C	-0.00158546	0.225302	0.467183
VAT1	-0.000478615	0.225468	0.467183
DYNLT1	-0.00198483	0.225674	0.467183
RPE	-0.00170838	0.225736	0.467183
HAGH	-0.00183258	0.226999	0.469465
ABCA2	-0.000872102	0.227281	0.469713
KIAA1549	0.0017171	0.228113	0.4711
PTGES2	-0.00131703	0.228746	0.471789
OLFM4	-0.00292291	0.228771	0.471789
ALDH2	0.00124582	0.229409	0.47277
BACH1	-0.00174528	0.229775	0.47319
C7ORF50	-0.000555167	0.229997	0.473314
SH3BP1	-0.00114885	0.231412	0.475888
DKK1	-0.00141164	0.231794	0.476338
C8B	0.00071702	0.232162	0.476759
GCG	-0.00303729	0.232605	0.477332
ARHGEF5	-0.00175587	0.232817	0.477431
DYNC1H1	-0.00109812	0.233931	0.479377
IL33	0.000925335	0.234517	0.48021
WAS	0.00161836	0.234667	0.48021
GLRX5	-0.00211183	0.234932	0.480415
TPPP3	-0.000947257	0.235199	0.480624
VWF	-0.00171178	0.23544	0.480779
IL22	-0.00157319	0.236176	0.481826
PBK	-0.000721338	0.236283	0.481826
EDEM2	-0.00088317	0.236515	0.481962
TRAF2	0.00171251	0.236918	0.482132
PRUNE2	-0.000708096	0.237043	0.482132
DPEP1	0.00122035	0.237095	0.482132
SERPINB5	-0.00115314	0.238053	0.483562
NOTCH1	0.00036316	0.238256	0.483562
PROCR	-0.000857286	0.238296	0.483562
ENTPD6	-0.000644131	0.239237	0.485133
CD177	-0.00299874	0.240724	0.487808
CALCOCO1	0.00249179	0.240921	0.48787
C1QA	-0.000512141	0.241778	0.489038
FRZB	0.000608677	0.241834	0.489038
SIGLEC6	-0.000769515	0.243103	0.491263
COPB2	0.000988082	0.244074	0.492885
GLT8D2	-0.00110601	0.244311	0.493021
IL13RA2	-0.000662337	0.244703	0.493241
CLINT1	-0.00105641	0.244759	0.493241
PDXDC1	-0.00139362	0.244995	0.493309
BRD1	-0.000708856	0.245131	0.493309
TDGF1	0.00336809	0.245829	0.494373
ITGA6	0.00121384	0.246036	0.494447
CLEC4C	0.00105804	0.246349	0.494735
HSP90B1	0.00152839	0.246896	0.495324
TF	-0.000490341	0.247012	0.495324
PMS1	-0.00116121	0.247214	0.495324
CD40	-0.00114598	0.247387	0.495324
GFRAL	0.00145348	0.247492	0.495324
ATF4	-0.000796026	0.24808	0.495806
RBM17	-0.00176444	0.24828	0.495806
XRCC4	-0.000864901	0.248373	0.495806
MME	-0.00192158	0.248449	0.495806
DARS1	0.00170853	0.248584	0.495806
GNGT1	0.0012285	0.248854	0.496006
GFER	-0.00149163	0.249359	0.496672
MEGF10	0.000854365	0.24995	0.497194
CPQ	0.000815538	0.249962	0.497194
DKKL1	0.00206388	0.250236	0.497213
ADH4	-0.00202237	0.250313	0.497213
AHSA1	-0.00154406	0.250764	0.497642
PECR	-0.000667296	0.25087	0.497642
CDKN2D	0.00215353	0.251299	0.497749
MGLL	0.00198686	0.251497	0.497749
AK1	-0.00150771	0.25167	0.497749
WASF3	0.0019213	0.251683	0.497749
PPL	-0.000773294	0.251778	0.497749
NUDT16	-0.00199372	0.252244	0.498332
SPINK5	0.000722462	0.252523	0.498544
FKBP5	-0.00217372	0.25304	0.498921
IGHMBP2	-0.00128024	0.253056	0.498921
C3	-0.00109624	0.25467	0.501738
SAT2	-0.00152451	0.254829	0.501738
SMPD3	0.00131605	0.256053	0.503464
OGFR	-0.000754648	0.256271	0.503464
AXL	0.00062294	0.256325	0.503464
BIRC2	0.00143276	0.256397	0.503464
FEN1	-0.00146285	0.256606	0.503535
TNNI3	-0.00190225	0.258494	0.506898
LTBP2	-0.000720351	0.259045	0.507638
MEGF11	0.000756139	0.259424	0.508038
CCAR2	-0.00124478	0.261052	0.510884
CD2AP	-0.00149528	0.261373	0.511169
CPB2	0.000494384	0.261835	0.511729
NEXN	0.0015318	0.262855	0.513012
FABP9	0.00126075	0.26313	0.513012
TSPAN1	0.000601399	0.26315	0.513012
DSG2	0.000602826	0.263196	0.513012
SV2A	0.00136033	0.264109	0.514448
CTNNA1	-0.000811637	0.264762	0.515375
AFAP1	0.00187097	0.264953	0.515402
CDK1	-0.000819435	0.26572	0.516549
ERMAP	-0.0010071	0.267981	0.520597
KIF22	-0.00269775	0.269075	0.522127
MYH4	0.00102512	0.269127	0.522127
CTRC	0.00138772	0.270258	0.523852
CRNN	0.0014774	0.270375	0.523852
CD164	-0.00057062	0.270612	0.523963
DCTPP1	-0.000687353	0.27208	0.526454
MECR	-0.0020175	0.272447	0.526816
WASHC3	-0.00166697	0.273689	0.528637
LILRA6	-0.00159908	0.273752	0.528637
CRYBB1	-0.00140809	0.273977	0.528722
ZP4	-0.000754893	0.274307	0.528908
PKN3	-0.00164104	0.274592	0.528908
MTR	-0.0014308	0.274618	0.528908
LILRA2	-0.000798246	0.275114	0.529514
VIPR1	0.000547916	0.275911	0.530697
CASP1	-0.00149309	0.276402	0.531289
TMED1	-0.00119631	0.276895	0.531578
DNAJC9	-0.00170154	0.276917	0.531578
DUSP13	-0.000876077	0.277163	0.5317
IFNL2	-0.00137861	0.278465	0.533799
APOB	0.000479566	0.278623	0.533799
ABO	0.00313826	0.278866	0.533841
GABARAPL1	-0.00145137	0.279011	0.533841
HBQ1	0.00132719	0.279342	0.533983
TEK	-0.000457163	0.279452	0.533983
NFYA	-0.000832983	0.279654	0.534019
CD164L2	-0.000781235	0.280008	0.534344
NPHS2	0.00226417	0.282879	0.53947
CSPG5	-0.00107652	0.283672	0.54031
TBC1D23	0.00195342	0.283691	0.54031
PLXNB2	-0.000498857	0.284583	0.541655
GPI	-0.00101011	0.285326	0.542569
GRIK2	0.000892202	0.285435	0.542569
CORO1A	-0.00196107	0.286458	0.544158
CR1	0.000765523	0.28806	0.546845
SERPINA3	-0.000310629	0.288695	0.547694
BTNL10	0.000876579	0.289146	0.548025
RARRES1	-0.00072189	0.289246	0.548025
MAPRE3	0.00308922	0.289739	0.548406
TACC3	0.00246869	0.289936	0.548406
CCND2	-0.000782361	0.290012	0.548406
CEACAM1	-0.000486885	0.290378	0.548743
VIT	-0.000783466	0.291082	0.549717
CIAPIN1	-0.00135016	0.292953	0.552892
ID4	0.000920287	0.293245	0.552997
DCTN2	0.00197559	0.293388	0.552997
CA13	0.0021726	0.294818	0.555334
AP3B1	-0.00161579	0.295378	0.556028
DAPP1	0.00249313	0.295786	0.556437
CRYGD	-0.00200646	0.296478	0.557378
DNMBP	-0.00131049	0.296873	0.557761
BLMH	0.000679204	0.297241	0.558018
IL1B	-0.00117988	0.297392	0.558018
FKBP1B	0.00229857	0.29774	0.558311
SIL1	-0.000662677	0.298291	0.558889
DNAJB1	-0.0018433	0.298492	0.558889
AKR1B1	-0.00158507	0.298631	0.558889
AMOTL2	-0.000999779	0.298816	0.558889
HCLS1	-0.00116273	0.299736	0.560035
LAMB1	-0.000605915	0.299813	0.560035
GPNMB	-0.000573882	0.300245	0.560236
TTF2	-0.00100529	0.300345	0.560236
SUGT1	0.00168573	0.300497	0.560236
C19ORF12	-0.00131316	0.300846	0.560527
COMMD1	-0.00127445	0.301233	0.560615
NAP1L4	-0.000872131	0.301278	0.560615
SMAD1	0.00167803	0.302291	0.562142
GIGYF2	-0.00158159	0.302628	0.562188
CHM	-0.0012405	0.302702	0.562188
AGER	0.00087501	0.303218	0.562787
C1QTNF1	0.000867882	0.303624	0.562962
RGMA	-0.000638568	0.303698	0.562962
AKT3	0.00117219	0.304437	0.563972
BCL7B	-0.000923558	0.30465	0.564008
MAGED1	0.000994987	0.306213	0.565948
CXCL14	-0.00127993	0.306234	0.565948
CACNB3	-0.00171675	0.306437	0.565948
CCDC50	-0.00158321	0.306474	0.565948
HNF1A	-0.00143511	0.306777	0.566148
RBM25	-0.000933572	0.307115	0.566414
CBLN1	0.00199104	0.308149	0.567962
MYO9B	0.00137088	0.308486	0.568223
RALY	-0.000986494	0.309251	0.569272
OTUD6B	-0.00120101	0.309724	0.569782
ICAM3	-0.000512618	0.310478	0.57081
CRTAC1	0.000581592	0.310967	0.571347
EGF	-0.00208181	0.311844	0.572286
MANEAL	-0.00101651	0.311944	0.572286
USP25	-0.00146815	0.312067	0.572286
PSMD9	-0.00115965	0.312446	0.572558
ASPSCR1	-0.00138729	0.312608	0.572558
CPA2	0.00128786	0.313565	0.573949
RPS10	0.000837065	0.313888	0.57418
PFDN2	0.00112539	0.314837	0.575555
INPPL1	-0.0019776	0.315785	0.576926
SERPINB6	-0.001187	0.316447	0.577773
PSCA	-0.00522725	0.317532	0.579391
CA1	-0.00128333	0.318148	0.579424
CASC3	-0.000832534	0.318204	0.579424
MNAT1	-0.000860614	0.318323	0.579424
ESYT2	-0.0016302	0.318541	0.579424
FCN2	0.000805873	0.318825	0.579424
C2ORF69	-0.00117229	0.318837	0.579424
SCT	0.000930446	0.318991	0.579424
ANKRA2	-0.00113519	0.319284	0.579424
LPL	0.000908027	0.319339	0.579424
CALY	0.000750743	0.319944	0.580159
JMJD1C	0.00112759	0.320475	0.580761
TYRO3	-0.000555624	0.320907	0.581183
AIDA	-0.00166681	0.322271	0.58329
KIR3DL1	-0.00245409	0.322704	0.583712
NMNAT1	-0.0014582	0.323149	0.584153
SPARCL1	-0.00054039	0.32395	0.58524
SCN3A	0.00072497	0.324184	0.585299
NOS2	0.000776883	0.324425	0.585371
DLL4	-0.00165514	0.324835	0.585737
ANXA11	0.00132203	0.32503	0.585737
DUT	-0.00203072	0.325528	0.586273
CSDE1	0.00234015	0.325938	0.586438
DEFB104A_DEFB104B	-0.00108438	0.326023	0.586438
HTR1A	0.0015437	0.3273	0.588298
BEX3	-0.000921292	0.32763	0.588298
TAX1BP1	-0.00127056	0.327662	0.588298
SEMA4D	-0.000585993	0.328106	0.588732
HSD17B14	0.0011982	0.329008	0.589965
ERC2	-0.00147863	0.329308	0.589965
CYB5R2	-0.00108297	0.3294	0.589965
ADRA2A	0.00143426	0.329895	0.590488
PRKCQ	0.000866142	0.330484	0.591066
SHC1	0.00225119	0.330624	0.591066
ITIH5	-0.000864126	0.331641	0.592522
EPGN	-0.000909076	0.331887	0.592597
RPGR	0.000800976	0.332226	0.592839
CD101	0.000817586	0.332829	0.593328
CSF2	0.000684951	0.333026	0.593328
CETN3	-0.00146918	0.333111	0.593328
STAM	0.000726471	0.333574	0.59356
COX6B1	0.000629694	0.333648	0.59356
GC	0.000500101	0.334164	0.594115
NGRN	-0.000423633	0.334886	0.595035
SEPTIN3	-0.00140322	0.335603	0.595945
EPN1	-0.000834474	0.337044	0.59814
PRELP	0.000449196	0.338112	0.59967
AHCY	-0.00131258	0.341014	0.604449
REEP4	-0.00118005	0.342154	0.606102
DCLRE1C	0.000594497	0.342763	0.606811
PADI4	-0.00138652	0.343162	0.607148
ITGB7	0.00085366	0.343789	0.607888
NCAN	-0.000748077	0.344	0.607893
GAS2	-0.000960225	0.344694	0.60875
IGF1R	-0.000415186	0.345108	0.609112
DCTN1	0.00125721	0.346604	0.611382
CINP	0.000843455	0.347588	0.612748
PSMD1	-0.000935823	0.347913	0.612864
KCNIP4	0.000946434	0.34827	0.612864
CLIP2	0.00212562	0.348285	0.612864
EEF1D	-0.00174188	0.349477	0.614531
PCDH7	0.000637171	0.349656	0.614531
IL7	0.00119452	0.349901	0.614531
LARP1	-0.00117995	0.350275	0.614531
CD160	-0.000874456	0.350503	0.614531
FRMD4B	0.00133038	0.35055	0.614531
SPRR1B	-0.00156049	0.350709	0.614531
NPTX2	-0.000587974	0.35139	0.615066
CDKL5	-0.00102045	0.351541	0.615066
ADA	-0.000633462	0.351647	0.615066
ACOX1	0.000915186	0.351956	0.615226
MCTS1	0.000478022	0.352336	0.615226
OGA	-0.00130933	0.352372	0.615226
CDC123	-0.00121303	0.353054	0.615394
SOD3	0.0010757	0.353083	0.615394
SPAG1	-0.00105534	0.353102	0.615394
FYB1	-0.00171183	0.353428	0.615595
FHIP2A	0.000909466	0.35372	0.615735
CELSR2	-0.000539703	0.354432	0.616476
TPSD1	-0.000685963	0.354569	0.616476
NGFR	-0.000531892	0.356068	0.618418
LYZL2	-0.00064692	0.356113	0.618418
FGF20	-0.00081646	0.356323	0.618418
ADGRB3	0.000618622	0.35708	0.618933
RRP15	0.00168377	0.35712	0.618933
MIF	-0.00127544	0.357256	0.618933
HEPH	0.000460861	0.357597	0.619156
CEBPB	-0.000710811	0.357923	0.619352
MMP15	0.000904987	0.358296	0.61942
LDLRAP1	-0.00176398	0.358388	0.61942
SRPK2	-0.00154429	0.358794	0.619755
TPSG1	-0.00050444	0.359944	0.621372
SKIV2L	0.000732362	0.360218	0.621477
GIMAP8	-0.00094193	0.36154	0.622721
YJU2	0.000596614	0.361655	0.622721
AHNAK2	-0.000514802	0.361674	0.622721
DNAJA4	-0.00134245	0.361794	0.622721
AMN	0.000867094	0.362122	0.622918
ADGRE2	0.000508021	0.362521	0.623236
IL17A	-0.000809321	0.363271	0.623762
LAG3	0.00072867	0.363549	0.623762
CALCOCO2	-0.00141967	0.36358	0.623762
NAGA	0.00106939	0.363683	0.623762
COL4A4	-0.000940475	0.364591	0.624952
SATB1	-0.000548425	0.365001	0.625074
CCL24	0.00149037	0.365091	0.625074
NRTN	-0.000927633	0.365488	0.625302
GGT5	0.000412633	0.36587	0.625302
SSC4D	-0.00205147	0.366075	0.625302
PSRC1	0.00105926	0.366083	0.625302
ZNF830	0.0014224	0.367188	0.626638
MTIF3	-0.00157614	0.367295	0.626638
NSFL1C	-0.00122248	0.369637	0.630265
FLT3	0.000556747	0.370066	0.630342
UBAC1	-0.000651817	0.370193	0.630342
CASP7	-0.00149146	0.370331	0.630342
BTN1A1	0.000699484	0.370891	0.630926
CELA2A	-0.00104163	0.371197	0.631079
ADCYAP1R1	0.000634313	0.371541	0.631268
DNAJB8	0.00105065	0.371977	0.631268
CPA1	-0.00101305	0.372213	0.631268
PTEN	0.000539254	0.372299	0.631268
OTUD7B	-0.00112787	0.372392	0.631268
CLASP1	0.00127304	0.373193	0.631654
IPCEF1	-0.00159227	0.373242	0.631654
MEGF9	-0.000352305	0.373338	0.631654
LRP2	-0.000646287	0.373487	0.631654
LMNB1	-0.00106863	0.373754	0.631739
MRPL24	-0.000673688	0.374217	0.631795
LATS1	-0.00149724	0.37422	0.631795
SMAD3	0.000898164	0.374734	0.632295
ADGRE1	-0.00100089	0.375281	0.632852
DLGAP5	0.000941147	0.375706	0.633202
DUSP3	0.00155043	0.376109	0.633515
SESTD1	0.00114614	0.376952	0.633887
REPS1	-0.000686389	0.377419	0.633887
NACC1	-0.000976423	0.377444	0.633887
CUZD1	-0.000656499	0.37762	0.633887
BECN1	-0.00109129	0.37762	0.633887
GBP4	0.00086068	0.377788	0.633887
ANK2	0.00130712	0.377906	0.633887
MGMT	-0.00215323	0.37807	0.633887
FARSA	-0.00120454	0.37969	0.636238
MUCL3	0.000775719	0.380544	0.637059
DGCR6	-0.000770269	0.380617	0.637059
CYTH3	-0.00127757	0.381516	0.638196
FABP6	-0.000983794	0.381748	0.638219
CCN4	-0.000716112	0.382996	0.639712
CLTA	-0.000836894	0.383123	0.639712
FZD8	-0.000748032	0.383301	0.639712
ITGB2	0.000501609	0.385257	0.642609
CDH17	-0.00118807	0.38759	0.646131
STIP1	-0.00116002	0.388375	0.646813
STC2	0.000435741	0.388443	0.646813
PRKG1	0.00219128	0.389612	0.648176
SLC51B	0.00136404	0.389706	0.648176
CNGB3	0.000942411	0.390236	0.648687
DNAJB14	-0.00110411	0.390806	0.64899
ACYP1	-0.00115894	0.391084	0.64899
ELAVL4	-0.00148682	0.391086	0.64899
VAMP8	-0.00152112	0.391817	0.649396
PCNA	-0.00111341	0.391838	0.649396
ZFYVE19	-0.00154074	0.392216	0.649396
ATXN2L	-0.000812988	0.392376	0.649396
CDC25A	-0.000693678	0.392652	0.649396
CD109	0.000557873	0.392744	0.649396
DIABLO	0.00188414	0.392891	0.649396
SNX5	-0.000516551	0.393148	0.649451
ESR1	0.000978665	0.393797	0.649791
CRTAP	-0.000844664	0.394009	0.649791
SIRT2	-0.00153164	0.394262	0.649791
BID	-0.00115365	0.394549	0.649791
PRG3	0.000854144	0.394587	0.649791
TXLNA	-0.0015247	0.394691	0.649791
ENTR1	-0.000961466	0.396018	0.651607
GUK1	0.000658272	0.396336	0.651722
NDRG1	0.0011642	0.396861	0.651722
SERPINI1	0.00051932	0.397057	0.651722
PXDNL	0.000948113	0.397218	0.651722
XIAP	-0.000979723	0.39736	0.651722
PNLIP	0.00101869	0.397429	0.651722
GZMB	0.00106234	0.398488	0.65309
CYP24A1	0.00147503	0.39935	0.653778
SPTLC1	-0.000602898	0.399487	0.653778
ATG4A	-0.00102631	0.399581	0.653778
GPR101	-0.00103464	0.39987	0.653884
SLC12A2	0.000468388	0.400272	0.653939
GLI2	0.000559843	0.400496	0.653939
SLC1A4	0.000866447	0.400577	0.653939
EVI5	-0.0015346	0.400841	0.653981
SNAPIN	-0.000952378	0.401239	0.653981
MAEA	-0.000683607	0.401396	0.653981
COX5B	-0.00116315	0.4015	0.653981
RBKS	-0.000872102	0.401802	0.654107
MAMDC4	-0.000890221	0.402759	0.654886
TIMM10	-0.000674693	0.402799	0.654886
VTCN1	0.000529391	0.403073	0.654886
CAPS	-0.00161085	0.403179	0.654886
C7	-0.000518548	0.403855	0.655274
KLRD1	-0.000770645	0.403868	0.655274
PSMC3	-0.000510019	0.405086	0.656828
PI16	-0.000415392	0.40541	0.656828
RAC3	0.00117799	0.405502	0.656828
TRAF3	0.000620435	0.406862	0.6583
HSDL2	-0.000799566	0.407144	0.6583
BAX	-0.00146149	0.407318	0.6583
BST1	-0.000782994	0.407478	0.6583
GRIN2B	-0.000955519	0.40754	0.6583
CCNE1	0.00152827	0.407891	0.658501
DIPK2B	0.000434818	0.409509	0.660747
IVD	-0.00079996	0.410514	0.662002
NT5C	-0.00120424	0.411534	0.66328
CD72	-0.000724773	0.411946	0.663578
NTF4	0.000632154	0.412436	0.664
BCL7A	-0.0010379	0.413882	0.66596
OMP	0.000821058	0.414302	0.666023
PAFAH2	-0.000791252	0.414379	0.666023
CEND1	0.000953563	0.415087	0.666793
RASA1	-0.000533762	0.416193	0.667077
PINLYP	-0.00110286	0.416343	0.667077
SH3GLB2	-0.00110611	0.416446	0.667077
KIAA1549L	-0.000466635	0.416455	0.667077
CSF2RB	0.000712507	0.416969	0.667077
PRC1	-0.00071073	0.41705	0.667077
AMIGO1	0.000818744	0.417119	0.667077
PPM1A	0.000509119	0.417194	0.667077
CD82	-0.000671652	0.417555	0.667077
SNX15	-0.000898093	0.417751	0.667077
CDKN1A	-0.00171599	0.417782	0.667077
AGRP	0.000845713	0.418444	0.667768
JPT2	-0.00140137	0.419039	0.668352
CFC1	-0.000726778	0.41954	0.668785
PAIP2B	-0.000834155	0.419805	0.668842
VTA1	-0.00117533	0.420421	0.669457
LIFR	-0.000377852	0.421201	0.669836
CNP	-0.00129651	0.421284	0.669836
SERPINA5	0.000536112	0.421348	0.669836
EVI2B	-0.000658677	0.421857	0.669922
CEP112	-0.000715621	0.421862	0.669922
PPP3R1	-0.000663389	0.42235	0.670081
SUSD5	0.000554072	0.422502	0.670081
POLR2A	-0.000477743	0.422803	0.670081
VCPKMT	0.0013904	0.422882	0.670081
AP1G2	-0.00128896	0.423274	0.670336
MBL2	0.00168563	0.423519	0.670336
IDO1	0.00103453	0.423734	0.670336
THTPA	-0.00140141	0.424048	0.67044
ARHGAP25	0.000930656	0.424259	0.67044
IFT20	-0.000688326	0.425785	0.672486
C1QBP	0.00110282	0.426806	0.673733
TBCA	-0.00138295	0.427671	0.674626
ZNRF4	-0.000844674	0.427834	0.674626
PSMD5	0.000896775	0.428271	0.67495
ERBB3	-0.000289031	0.428912	0.675268
HDGFL2	-0.00100352	0.428937	0.675268
ITGAX	0.000844504	0.430199	0.676734
ARAF	-0.00105263	0.430332	0.676734
GRSF1	-0.0012618	0.430629	0.676836
RNF5	0.00114492	0.431209	0.676965
FGA	-0.000486966	0.431638	0.676965
ALMS1	-0.000674707	0.431806	0.676965
GCLM	-0.000753314	0.432038	0.676965
PPP2R5A	-0.00182458	0.432381	0.676965
FTCD	-0.00137009	0.432432	0.676965
PITHD1	0.00129685	0.432458	0.676965
IFNAR1	-0.00039892	0.43257	0.676965
HMGCS1	-0.000680182	0.433365	0.677845
SPACA5_SPACA5B	-0.0004404	0.433789	0.67806
TADA3	0.000607183	0.434059	0.67806
NRGN	-0.00141334	0.434246	0.67806
GAGE2A	-0.000998008	0.434491	0.67806
LCAT	0.000356765	0.434838	0.67806
ROBO2	0.000356378	0.434938	0.67806
OXCT1	-0.00105932	0.435131	0.67806
GP1BA	0.000503863	0.435491	0.678258
KIAA2013	0.000877501	0.435999	0.678686
ATP2B4	0.000975655	0.43644	0.67901
GOT1	-0.000623759	0.437252	0.679911
CNTN3	0.000549453	0.43761	0.680104
SHH	-0.000671602	0.440028	0.683497
CD34	0.00036619	0.44178	0.685586
HSPA2	-0.000505474	0.441928	0.685586
ECHS1	-0.00150407	0.442136	0.685586
UROS	0.00106216	0.442708	0.685586
KLRK1	-0.000708028	0.44292	0.685586
RILP	-0.000946562	0.442942	0.685586
FOSB	-0.00058683	0.443242	0.685586
SMC3	0.000870724	0.443255	0.685586
NRP2	0.000435945	0.443677	0.68574
GP6	-0.00134639	0.444191	0.68574
PDIA2	0.000617183	0.444274	0.68574
KITLG	0.000552245	0.444366	0.68574
HMCN2	-0.000862097	0.444531	0.68574
CD84	0.000469893	0.444774	0.685752
PNLIPRP1	-0.00115585	0.446562	0.688145
PZP	0.000906436	0.447494	0.688724
TEF	-0.000640605	0.447582	0.688724
PDGFC	-0.0004383	0.447647	0.688724
EXOSC10	-0.00092497	0.447985	0.688836
FN1	0.000401392	0.448363	0.688836
BCAT2	0.00082011	0.448429	0.688836
C2CD2L	0.000657238	0.448839	0.689103
MRPS16	-0.000442576	0.449188	0.689276
SAT1	-0.000758742	0.45032	0.690649
PFDN6	0.000988679	0.450931	0.691221
LYVE1	-0.000297733	0.45195	0.692146
ITGB5	0.000554624	0.452009	0.692146
PHYKPL	-0.00061594	0.452947	0.692619
DNM1	-0.0017025	0.453013	0.692619
KCNC4	0.000850864	0.453031	0.692619
IQGAP2	-0.000834337	0.453729	0.692992
RRAS	-0.00193158	0.453926	0.692992
DPEP2	-0.0004184	0.454014	0.692992
ADAMTS1	-0.000473131	0.454226	0.692992
CNTNAP2	0.000595984	0.454469	0.693
WWP2	0.000823493	0.454724	0.693027
ACTN2	-0.000814377	0.456778	0.695792
SHD	0.00129703	0.457182	0.696044
FAM171B	-0.000410526	0.457482	0.696137
C9	-0.000719736	0.458348	0.696379
ACADM	0.00106216	0.45847	0.696379
RAB39B	-0.00130619	0.458559	0.696379
HS6ST1	-0.000491311	0.458597	0.696379
VIM	-0.00172717	0.459325	0.696721
CDA	0.000705692	0.459326	0.696721
SOX2	0.000343428	0.459539	0.696721
AMIGO2	0.000329148	0.460772	0.698227
SMS	0.000950862	0.461555	0.699049
KIF20B	0.00114037	0.462299	0.699545
REST	-0.000518058	0.462362	0.699545
TMED4	0.000848544	0.463859	0.701232
UBE2B	-0.000424575	0.464035	0.701232
ATF2	-0.000985709	0.464371	0.701232
HMGCL	-0.000733456	0.46444	0.701232
DDX25	-0.000574965	0.464951	0.701284
TCL1B	-0.00119245	0.464956	0.701284
QSOX1	0.000623595	0.465771	0.70215
CASP3	0.00128007	0.466079	0.702252
PGA4	-0.00103163	0.466375	0.702333
TINAGL1	0.000316924	0.467437	0.703571
GSR	-0.000320891	0.46804	0.704113
CEP43	0.00100136	0.469086	0.704981
FGF6	-0.000628739	0.469272	0.704981
LAMA1	0.000801406	0.469342	0.704981
ACTA2	-0.000641551	0.470531	0.706369
ITGAM	0.000459942	0.470751	0.706369
PGLYRP2	-0.000439092	0.471349	0.706902
TRIM5	0.00122774	0.471928	0.707407
KDR	-0.000354186	0.473219	0.708669
ABL1	-0.000979408	0.473257	0.708669
SIGLEC5	0.00170822	0.474076	0.709526
KHDC3L	0.000972225	0.47462	0.709526
MDM1	-0.000437057	0.474718	0.709526
CLPP	-0.00136119	0.474803	0.709526
HRG	0.000437608	0.477733	0.713538
COMMD9	0.00055373	0.478155	0.713803
GLYR1	-0.000848155	0.478408	0.713815
AOC1	-0.000817822	0.478679	0.713853
RGS10	-0.000844308	0.479425	0.714403
FCER1A	-0.000336399	0.479653	0.714403
GABARAP	-0.000688885	0.479889	0.714403
TBR1	-0.000665993	0.480099	0.714403
IGFL4	-0.00106054	0.480512	0.714403
CACYBP	-0.0014501	0.480518	0.714403
ICOSLG	-0.000271958	0.4808	0.714458
CEACAM18	-0.000957658	0.481378	0.714632
EIF1AX	-0.000772005	0.481408	0.714632
TCTN3	-0.000407217	0.483313	0.717095
XPNPEP2	0.00119929	0.484631	0.718685
C1QTNF6	0.000444555	0.485157	0.719098
GP1BB	-0.000935571	0.48724	0.721818
CDK5RAP3	-0.000802537	0.488104	0.722442
RAB2B	0.000843808	0.488157	0.722442
PPP1CC	-0.00114177	0.488911	0.723192
CD22	-0.000574406	0.489744	0.724055
ANGPTL2	-0.000568945	0.490726	0.72514
SERPINH1	-0.00178173	0.491571	0.726021
BRD3	-0.00067119	0.493109	0.727923
CLEC2L	-0.000699846	0.493557	0.728215
GSAP	0.00117939	0.494026	0.728539
UPK3BL1	0.00076947	0.494617	0.729041
SERPINB1	-0.00122267	0.495172	0.729138
IDI2	-0.000630732	0.495183	0.729138
FGFBP3	-0.000488202	0.496315	0.730435
LRTM2	-0.000384283	0.49766	0.732046
LYSMD3	-0.00140053	0.498224	0.732367
ART5	-0.000870946	0.498554	0.732367
MYH7B	-0.000593961	0.498797	0.732367
GSTT2B	-0.00319201	0.498884	0.732367
USP8	0.00131295	0.499898	0.733486
CCDC134	-0.00065479	0.500935	0.734637
APPL2	0.00152081	0.501248	0.734727
WFDC12	-0.000879991	0.50163	0.734917
SRC	0.00161705	0.50263	0.736012
AMDHD2	-0.000335904	0.503322	0.736655
CRLF1	0.000338793	0.50364	0.736676
BLOC1S3	-0.000536075	0.504043	0.736676
PMM2	-0.000805917	0.504095	0.736676
NFU1	-0.00135913	0.5054	0.738213
BLOC1S2	-0.0009712	0.506686	0.739283
MAMDC2	0.000459218	0.506703	0.739283
BCAM	0.000311963	0.507289	0.739283
TJAP1	0.00111288	0.507357	0.739283
LAT2	0.00164451	0.507401	0.739283
ATP6V1F	-0.000884569	0.508078	0.7399
TIMP3	-0.00175559	0.508644	0.740181
IL2RG	-0.000499397	0.508999	0.740181
GIT1	-0.00130871	0.509033	0.740181
SIRT1	0.00114002	0.509548	0.74056
MDH1	-0.000543394	0.510314	0.741304
PRKAR2A	-0.00109377	0.511358	0.74198
CABP2	0.000853782	0.511498	0.74198
NME1	0.000283919	0.511543	0.74198
SLC28A1	-0.000780196	0.512575	0.742965
MLLT1	-0.00090823	0.512732	0.742965
PSME1	-0.00050156	0.513134	0.743177
IZUMO1	0.000624757	0.514522	0.744818
ENTPD5	-0.000267872	0.515043	0.744926
PPM1B	0.000821145	0.515109	0.744926
ENG	-0.000222329	0.515551	0.745196
CD300LG	-0.000484042	0.516795	0.746624
DCTN6	-0.00092667	0.517764	0.747653
ACAA1	-0.0010673	0.51906	0.748669
RCOR1	-0.000577105	0.519279	0.748669
CDAN1	0.000304169	0.519453	0.748669
TEX33	0.000499704	0.519922	0.748669
SAMD9L	-0.00093683	0.519925	0.748669
ITPA	-0.000864156	0.520009	0.748669
FRMD7	-0.000419505	0.52087	0.749218
SOX9	-0.000342117	0.521013	0.749218
TNN	0.000562961	0.521162	0.749218
PDLIM7	0.00163029	0.521486	0.749314
PSMA1	0.000578963	0.524121	0.752205
FUCA1	-0.00104493	0.524172	0.752205
PRKRA	0.00085841	0.524272	0.752205
SMPDL3B	0.000956219	0.524908	0.752747
LRRC38	-0.000629885	0.525724	0.753546
CERT	0.000776881	0.526292	0.753633
GNAS	-0.00111048	0.526362	0.753633
DAND5	-0.000689788	0.52656	0.753633
ROBO4	-0.000219891	0.527384	0.753913
PDRG1	-0.000665975	0.527453	0.753913
PLXDC2	0.000335957	0.527532	0.753913
MAN2B2	-0.000739729	0.528001	0.754214
GADD45GIP1	-0.000667784	0.528989	0.755255
DENR	-0.000716611	0.529433	0.755518
KIR2DS4	0.00216619	0.530085	0.756078
PNLIPRP2	0.0036667	0.530402	0.75616
ATXN3	-0.000798275	0.531105	0.756793
NRCAM	0.000349694	0.532116	0.757856
FBN2	-0.000736736	0.532372	0.757856
ENPEP	0.000549126	0.533761	0.759462
FOXO3	0.00118462	0.534896	0.760706
NFATC1	-0.00118346	0.535942	0.761651
GLB1	-0.000499479	0.536142	0.761651
ARTN	-0.000558776	0.536344	0.761651
PRTFDC1	0.00137948	0.537776	0.76322
CKB	-0.000817153	0.537974	0.76322
SEPTIN9	-0.000352689	0.538601	0.763739
IFNW1	-0.00045124	0.539405	0.764223
PODXL	-0.000185198	0.539579	0.764223
VAV3	0.00123139	0.539729	0.764223
BSND	0.000417124	0.540984	0.765628
GRAP2	0.00155259	0.541645	0.766191
ECHDC3	0.000908997	0.542031	0.766213
SDCCAG8	-0.00140647	0.542361	0.766213
IL17D	-0.000398861	0.54245	0.766213
MTHFSD	-0.00135026	0.544434	0.768589
FES	-0.000564086	0.545079	0.768589
GCC1	-0.00130715	0.545208	0.768589
PTPRC	0.000276803	0.545277	0.768589
IL1A	0.000677969	0.54545	0.768589
CTSB	0.000666235	0.546028	0.769031
SPINK2	-0.000472271	0.546775	0.769711
THRAP3	-0.00139763	0.547497	0.770355
CLC	-0.00079089	0.548409	0.771267
ARHGEF12	-0.00125592	0.549396	0.772282
MED18	0.000915701	0.549735	0.772386
IRAG2	0.00107428	0.550108	0.772537
PDP1	0.00059116	0.551042	0.773476
APOA4	-0.000418902	0.551606	0.773895
OGT	-0.000741656	0.552269	0.77417
PRKAG3	-0.000378026	0.552333	0.77417
VTI1A	-0.000709671	0.553215	0.775033
KLRF1	-0.000522327	0.554168	0.775571
RPA2	-0.000370762	0.554318	0.775571
SEPTIN7	-0.00064436	0.554488	0.775571
PROC	-0.000287691	0.555294	0.775571
GAD2	0.000570963	0.555492	0.775571
BRAP	-0.00128984	0.555547	0.775571
TGFB2	-0.00062693	0.555647	0.775571
UBXN1	-0.000821423	0.555728	0.775571
ANGPTL3	-0.000420113	0.556308	0.776008
EIF5A	0.000343383	0.557358	0.776713
ADGRV1	-0.000818462	0.557491	0.776713
CHMP1A	0.000921001	0.557613	0.776713
KLK3	0.000667636	0.558096	0.777014
PLPBP	0.000800723	0.558376	0.777034
SUMF1	-0.000767982	0.558715	0.777135
GSTM4	-0.000818228	0.559583	0.777968
IL10	-0.00100155	0.559849	0.777968
DAAM1	-0.000976351	0.560398	0.778319
BOLA1	-0.000647264	0.560635	0.778319
COPE	0.000546281	0.561283	0.778847
MYOM1	0.000548959	0.561706	0.779063
TLR4	0.000333255	0.562297	0.779512
AP2B1	-0.000566952	0.563167	0.780049
ERP29	-0.00137565	0.563332	0.780049
MAVS	0.00108695	0.563573	0.780049
MYH9	-0.00130937	0.563755	0.780049
B4GAT1	0.000280711	0.564695	0.78057
PPP1R9B	0.00110589	0.56497	0.78057
CTSC	-0.000485988	0.565126	0.78057
ADIPOQ	0.000830559	0.565203	0.78057
DTYMK	-0.000799062	0.566503	0.781955
PYDC1	-0.000487565	0.566871	0.781955
GBP2	0.000670882	0.567012	0.781955
MYL6B	0.0010403	0.567526	0.782294
EIF5	-0.000516485	0.568832	0.783725
SETMAR	0.000344649	0.569234	0.783908
FCRL2	-0.000559277	0.570459	0.784914
FCRL3	0.000632969	0.570843	0.784914
LACRT	-0.000607579	0.57114	0.784914
CIRBP	-0.00107485	0.571266	0.784914
SMPDL3A	-0.000724108	0.571432	0.784914
HEXIM1	-0.00093381	0.571581	0.784914
CA8	-0.000310526	0.573097	0.78626
PDIA4	-0.00068348	0.573309	0.78626
CTSF	-0.000445247	0.573371	0.78626
PDGFRB	0.000386434	0.573879	0.786586
KIRREL2	0.000438774	0.576164	0.789348
ENPP5	0.000458052	0.577711	0.791095
LDLR	0.000592042	0.5791	0.792293
EBI3_IL27	-0.000335908	0.57929	0.792293
SPTBN2	-0.000368005	0.579863	0.792293
ZNF174	0.000423368	0.579939	0.792293
IGLON5	0.00103732	0.579945	0.792293
MAP3K5	0.00111093	0.580432	0.792587
PRDX1	-0.000976819	0.580861	0.792801
ENO2	0.000721455	0.581382	0.79314
IRAK4	-0.0011455	0.582902	0.794842
DCUN1D2	0.000894815	0.583268	0.794969
CCL2	-0.000591144	0.584012	0.795611
SPINT3	0.00141373	0.584395	0.795761
MYBPC1	-0.000705967	0.585659	0.797109
DNAJA2	0.000899394	0.586964	0.798138
BIN2	0.00100162	0.587105	0.798138
TNIP1	-0.000975978	0.587347	0.798138
CENPJ	0.000755244	0.58751	0.798138
NCLN	0.00056704	0.58786	0.798241
NIT2	-0.00080281	0.589653	0.800205
VASN	-0.000294624	0.589995	0.800205
CEP85	0.000695007	0.590202	0.800205
TRIM40	0.00077056	0.590667	0.800205
DDI2	-0.000878156	0.590689	0.800205
CPOX	-0.000299858	0.591204	0.800205
ATP6V1G1	-0.000778879	0.591229	0.800205
KYAT1	0.000610253	0.59322	0.802273
POMC	0.000711964	0.593308	0.802273
SERPINB9	0.000358277	0.594345	0.803303
LMOD2	0.000664082	0.59475	0.803478
CHIT1	-0.00161735	0.596268	0.805079
NUB1	-0.000881137	0.59653	0.805079
FKBPL	-0.000622303	0.596764	0.805079
IGFBP2	-0.000731851	0.597359	0.80543
SCAMP3	-0.000920119	0.597577	0.80543
MED21	-0.000525554	0.598684	0.806413
MYL1	0.000443852	0.59886	0.806413
CBLIF	0.0007775	0.599731	0.807213
KLHL41	-0.000484929	0.601167	0.808773
TRPV3	0.000509954	0.602215	0.809809
ENAH	-0.000501888	0.602764	0.810173
SLC34A3	0.000510561	0.603884	0.811304
ANKMY2	-0.000829423	0.604388	0.811585
ADAM23	-0.000357439	0.60465	0.811585
PDAP1	-0.00100812	0.60507	0.811774
MORN4	0.000820347	0.606078	0.811903
NUDC	-0.000648463	0.606923	0.811903
HPCAL1	-0.000751641	0.607214	0.811903
ARID3A	0.00041034	0.60745	0.811903
MPIG6B	-0.000784118	0.607679	0.811903
PRAME	-0.000264021	0.607727	0.811903
MRPL46	0.000286385	0.607857	0.811903
IL6ST	-0.000175353	0.607999	0.811903
MSRA	-0.000743833	0.608199	0.811903
NFX1	0.000699799	0.60821	0.811903
TJP3	-0.000428128	0.608362	0.811903
HTRA2	0.000632568	0.608509	0.811903
CEACAM19	-0.000405071	0.608791	0.811907
UFD1	-0.0014147	0.610461	0.813762
CCL26	-0.000918446	0.611591	0.814896
UBE2Z	0.000606278	0.611908	0.814945
AIF1L	-0.000571893	0.612507	0.81537
PTN	-0.000496063	0.612862	0.81547
FKBP14	-0.00100302	0.613555	0.815804
DNAJC21	-0.000386221	0.614063	0.815804
CPA4	-0.000438781	0.614186	0.815804
PPME1	-0.000632096	0.614233	0.815804
CDH22	0.000289654	0.614869	0.816277
CASP9	0.000634355	0.61663	0.818157
AZI2	-0.000557231	0.616846	0.818157
LRRC37A2	-0.000420737	0.617615	0.818602
CPB1	-0.000559628	0.617744	0.818602
COL28A1	-0.000706747	0.618685	0.819476
MORF4L2	-0.000372223	0.619849	0.820146
MSTN	0.000502193	0.619874	0.820146
SEMA4C	0.000269597	0.620035	0.820146
CSRP3	0.000952116	0.621814	0.822126
UNG	0.000332725	0.622126	0.822165
GAMT	-0.000383945	0.622503	0.822291
PDIA5	0.000586389	0.623017	0.822596
SHPK	-0.000398719	0.624004	0.823528
MRPL28	0.000366039	0.625061	0.824185
SLC16A1	-0.000584586	0.625068	0.824185
CAMLG	0.000521697	0.625869	0.824867
PIK3AP1	-0.000609961	0.626758	0.825665
CACNA1C	0.000315858	0.627198	0.825873
MPHOSPH8	0.000726384	0.628573	0.827308
IRAK1	0.00066988	0.629365	0.827906
YARS1	-0.00141698	0.629595	0.827906
IL17RA	0.000420512	0.630111	0.82821
ABHD14B	-0.000559734	0.630646	0.82847
RTN4IP1	-0.000881281	0.630877	0.82847
NARS1	0.000454083	0.631785	0.829026
SHMT1	0.000829171	0.632676	0.829026
CDH5	-0.000287691	0.632688	0.829026
THAP12	-0.000859696	0.632701	0.829026
LIPF	0.000567149	0.632722	0.829026
ISM2	-0.000395935	0.633226	0.829081
TP73	0.000324784	0.633333	0.829081
PTPRM	0.000229918	0.634276	0.829942
MAP1LC3A	-0.000294926	0.635293	0.830716
SNAP29	-0.00086131	0.635438	0.830716
IL13	-0.000471703	0.636172	0.831303
GIPC3	0.000926603	0.636771	0.831336
RAB27B	-0.00077736	0.636976	0.831336
ARL2BP	0.000388132	0.637053	0.831336
IGBP1	-0.0005842	0.638069	0.832288
FGD3	-0.000745066	0.639369	0.833612
CRX	0.000999566	0.64149	0.835677
EBAG9	0.000885402	0.641527	0.835677
ABRAXAS2	-0.000620009	0.641872	0.835711
CD200	0.000240019	0.642891	0.835711
HAO1	-0.00120777	0.64313	0.835711
BABAM1	0.000262391	0.643283	0.835711
CBS	0.000474021	0.643495	0.835711
IL20RB	-0.00038814	0.643533	0.835711
IL3RA	-0.000298847	0.644124	0.835711
ARID4B	-0.000400306	0.644312	0.835711
SLK	-0.000736159	0.64438	0.835711
TPBGL	-0.000377254	0.644527	0.835711
TMEM132A	0.000575257	0.644707	0.835711
EIF4G1	-0.000930233	0.645259	0.836054
UPK3A	-0.000458038	0.646387	0.836658
AK2	-0.000970882	0.646422	0.836658
RNF31	0.000336853	0.646587	0.836658
DRG2	-0.000518698	0.647533	0.837511
STAMBP	-0.000593667	0.648456	0.838332
TIA1	0.00109771	0.64884	0.838457
CSNK2A1	-0.000415719	0.649683	0.838529
LPA	0.00159841	0.649784	0.838529
CTF1	-0.000759611	0.649808	0.838529
ANXA4	-0.000656943	0.650284	0.838529
APRT	0.000441933	0.650335	0.838529
STAU1	-0.000599306	0.651318	0.839425
RIPK4	0.000641177	0.652076	0.839972
RAPGEF2	-0.000477976	0.652756	0.839972
ATP1B3	0.000360221	0.652822	0.839972
HSD11B1	0.000365324	0.652895	0.839972
DCXR	0.000473794	0.653576	0.840476
RGCC	-0.000679652	0.654897	0.841191
APOH	0.000314629	0.654992	0.841191
CTRB1	-0.000474899	0.655037	0.841191
NFIC	-0.000387686	0.655649	0.841191
ACRBP	0.000347685	0.655813	0.841191
ACTN4	0.000288283	0.656105	0.841191
C4BPB	-0.000362239	0.656604	0.841191
VSTM2L	0.000501634	0.656813	0.841191
CD28	-0.0003268	0.657291	0.841191
PBLD	-0.000451986	0.657423	0.841191
PPIF	0.000555968	0.657427	0.841191
HLA_DRA	-0.000321064	0.657856	0.841191
PRDX3	-0.000642655	0.657884	0.841191
MPI	-0.000758453	0.658225	0.841258
PRND	0.000470259	0.65911	0.842019
REG3G	-0.000349026	0.660231	0.843082
SLIRP	0.000498278	0.661241	0.843696
CASP8	0.000545591	0.661339	0.843696
NAA80	-0.0010395	0.66158	0.843696
TNPO1	0.000301626	0.662322	0.844172
MUC16	-0.00164496	0.662533	0.844172
CNPY2	-0.00052598	0.662831	0.844182
KAZN	-0.000915597	0.663891	0.845163
CCS	0.000423199	0.664713	0.845832
OPHN1	-0.000939451	0.664997	0.845832
CSF1R	-0.000347226	0.665708	0.845961
GRHPR	-0.000554887	0.665883	0.845961
DECR1	0.000827866	0.665969	0.845961
IL5RA	-0.000476083	0.666352	0.846078
IGSF21	0.000326679	0.666939	0.846164
HBZ	0.000906258	0.667	0.846164
TMED8	-0.000883498	0.667974	0.846552
SEMA7A	0.000229172	0.668076	0.846552
VPS4B	-0.000810454	0.668178	0.846552
YWHAQ	-0.000635896	0.66881	0.846985
KRT6C	0.000340631	0.669523	0.84739
LILRA4	-0.000438263	0.669712	0.84739
FAM172A	0.000521385	0.671321	0.848685
CACNA1H	0.000509052	0.671752	0.848685
C1GALT1C1	0.000275287	0.671905	0.848685
SMAD2	-0.000577484	0.672363	0.848685
NENF	-0.000942612	0.672566	0.848685
TPPP2	0.000692583	0.672579	0.848685
PAFAH1B3	0.000992338	0.672773	0.848685
SMARCA2	0.000595223	0.673867	0.849696
DBN1	-0.000433586	0.674239	0.849798
USO1	0.000768293	0.67486	0.850212
BMP6	-0.000340695	0.676321	0.851685
CD8A	-0.000411964	0.676878	0.852018
GBA	-0.000439891	0.677324	0.852211
YES1	0.000951907	0.678175	0.852351
ITM2A	0.000486241	0.678223	0.852351
EIF4E	-0.000760101	0.678561	0.852351
INSL3	-0.000489786	0.678605	0.852351
NFATC3	0.000481902	0.680746	0.854672
IFNLR1	-0.000307318	0.681432	0.855165
CPE	0.00030655	0.682477	0.85595
TNFAIP8L2	-0.000519992	0.682645	0.85595
TRAF3IP2	-0.000387658	0.683224	0.856307
TXK	-0.000630741	0.683972	0.856876
BHLHE40	0.000571987	0.684326	0.856918
ANXA3	-0.000573673	0.684594	0.856918
BTLA	0.000719494	0.685771	0.858023
TARM1	-0.000626901	0.686772	0.858907
PRDX2	0.00052367	0.68736	0.859274
RAD23B	-0.000378134	0.687866	0.859538
RAB11FIP3	0.000869005	0.689202	0.86074
CD3D	0.000272313	0.689419	0.86074
CST5	-0.000451042	0.690033	0.860975
BATF	0.000688665	0.690454	0.860975
FOXO1	-0.000667902	0.690776	0.860975
MKI67	-0.000316169	0.690789	0.860975
ITIH4	-0.000211869	0.691301	0.861244
SERPINA4	0.000186779	0.692241	0.862047
GCNT1	0.000273647	0.692804	0.862379
EPHA4	-0.000222024	0.693511	0.862891
FOS	0.000278229	0.694019	0.863154
TSPAN15	-0.000399824	0.694429	0.863296
LXN	-0.000527318	0.694793	0.863381
NXPH3	0.000238035	0.695524	0.863442
OFD1	-0.000514432	0.69632	0.863442
DDX1	0.000397429	0.69635	0.863442
KLB	-0.000566317	0.696414	0.863442
ATP1B4	-0.000328718	0.696433	0.863442
ROR1	-0.000244949	0.696667	0.863442
PDZD2	0.000473986	0.696917	0.863442
ATP6AP2	0.000315297	0.697274	0.863517
RBM19	0.000370458	0.698261	0.864372
LSM1	0.000425798	0.698905	0.864455
RELB	-0.00039996	0.698921	0.864455
EGFLAM	-0.000236326	0.700505	0.865692
CRYZL1	-0.000713725	0.700516	0.865692
ATP1B2	0.000248092	0.700843	0.86573
TMOD4	-0.000311263	0.702587	0.867516
RALB	-0.000226875	0.703511	0.86829
NFE2	-0.000573032	0.704022	0.86851
PAPPA	-0.00034414	0.704286	0.86851
NIT1	-0.000372718	0.705354	0.86946
CNPY4	-0.000563261	0.706705	0.870756
SLC44A4	-0.000524636	0.708829	0.87282
PPP1R12A	-0.000722257	0.708979	0.87282
MAP2	-0.000337526	0.709295	0.87284
KLK15	0.000385034	0.710414	0.873848
ELAC1	0.000631025	0.711289	0.874329
MINDY1	0.000803037	0.712148	0.874329
ASAH1	-0.000345089	0.71217	0.874329
HSPB1	0.000497689	0.712323	0.874329
BCHE	0.00020823	0.712488	0.874329
CADPS	0.000308956	0.712605	0.874329
MYLPF	-0.000313276	0.713746	0.875349
F12	0.000307467	0.714154	0.875349
FOXJ3	-0.000324361	0.714337	0.875349
FXN	-0.000535966	0.715943	0.876768
RAB33A	0.000481837	0.716314	0.876768
SYNGAP1	-0.000417415	0.716693	0.876768
PTRHD1	0.000442091	0.716699	0.876768
SPART	-0.000561456	0.718615	0.878742
RP2	0.000301518	0.719422	0.879278
PFKFB2	-0.00055273	0.719656	0.879278
IMPG1	-0.000211907	0.72096	0.88011
CLSTN1	-0.000381624	0.721435	0.88011
SLMAP	-0.000595303	0.721529	0.88011
ST13	0.000413865	0.721769	0.88011
HGS	0.000556269	0.722132	0.88011
CA9	-0.00032935	0.722423	0.88011
EIF2AK3	0.000477573	0.722451	0.88011
STK11	0.000523556	0.722849	0.880227
IL25	0.000246584	0.723195	0.88028
TREML2	0.000237448	0.724271	0.881222
MORF4L1	-0.000283858	0.72532	0.881864
RTKN2	-0.000377496	0.725405	0.881864
CC2D1A	-0.000531799	0.725724	0.881884
HDAC8	0.000422375	0.72675	0.881887
TMPRSS11D	0.000272144	0.72679	0.881887
ARNTL	-0.000364121	0.726919	0.881887
CARHSP1	-0.000377519	0.727197	0.881887
NUDT2	-0.00039383	0.727256	0.881887
ANP32C	0.000285428	0.727542	0.881887
AGXT	-0.000530995	0.728647	0.881892
BCR	-0.000634022	0.72891	0.881892
SCGB2A2	0.000218687	0.72896	0.881892
IMPACT	-0.000396852	0.729047	0.881892
SUGP1	-0.000277552	0.729059	0.881892
AIFM1	-0.000732167	0.729438	0.881957
CCL19	-0.000925635	0.729718	0.881957
CDH23	0.000182396	0.730449	0.882474
CEBPA	-0.000264062	0.731125	0.882925
GFRA3	0.000196028	0.731483	0.882991
C5	0.000102846	0.732625	0.883103
PTPRB	-0.00019559	0.73302	0.883103
CEP20	-0.000506735	0.73322	0.883103
PLG	0.000151155	0.73332	0.883103
SEMA6C	-0.000180199	0.733335	0.883103
RAB3GAP1	-0.000377042	0.733394	0.883103
IKBKG	-0.000628892	0.734174	0.883677
PLCB2	-0.000658265	0.73472	0.883698
SIGLEC15	0.000537643	0.734977	0.883698
UROD	0.00048105	0.735101	0.883698
PTPN6	0.000598508	0.736055	0.884005
ANKRD54	0.000395603	0.736109	0.884005
DOK1	-0.000916074	0.736522	0.884005
SPESP1	0.000187777	0.736569	0.884005
MYOM2	-0.000308409	0.737234	0.884343
CHEK2	0.00022623	0.737662	0.884343
TAB2	0.000719218	0.73795	0.884343
CAT	0.000375805	0.738279	0.884343
RBP1	-0.000469155	0.738369	0.884343
DXO	-0.000305369	0.738947	0.88436
S100A4	0.000381229	0.73899	0.88436
KIRREL1	-0.000405911	0.739333	0.884408
GABRA4	-0.000425575	0.740435	0.885053
ADAM15	0.00020179	0.74048	0.885053
PAEP	0.000469948	0.742438	0.887029
CPVL	-0.000263085	0.744415	0.888816
SNX9	-0.00045038	0.744543	0.888816
EPHX2	-0.000409914	0.746597	0.890833
CLPS	0.000440732	0.746891	0.890833
TDRKH	-0.000548918	0.747523	0.890833
LRP2BP	-0.000560863	0.747762	0.890833
PTX3	0.000314932	0.747762	0.890833
EDDM3B	0.000268719	0.749369	0.891443
DDHD2	0.000422721	0.749786	0.891443
ENO1	-0.000502936	0.750034	0.891443
C1S	-0.000133439	0.75004	0.891443
ARFIP1	-0.000439077	0.750055	0.891443
FGF16	0.000301179	0.750109	0.891443
MITD1	0.00061867	0.750777	0.89162
FGF12	0.000299599	0.75087	0.89162
PSG1	0.000752409	0.751217	0.891669
DDA1	0.000256916	0.751666	0.891839
LPP	-0.000417932	0.75329	0.893401
NLGN1	0.000428627	0.754265	0.894193
S100A3	-0.000286625	0.756441	0.896409
MAP2K6	0.000618582	0.75817	0.897749
TMPRSS5	-0.000239394	0.758188	0.897749
ARG1	0.000330105	0.75867	0.897955
ARL13B	-0.000433638	0.759101	0.8981
CENPF	-0.000346769	0.759533	0.898246
STX8	-0.000300933	0.760179	0.898646
SCN2B	0.000178074	0.76075	0.898957
DSG3	0.000203948	0.761731	0.899561
VASH1	-0.000491672	0.762111	0.899561
CD69	-0.000532188	0.762602	0.899561
PQBP1	-0.000339931	0.762824	0.899561
GMPR2	-0.000410692	0.762867	0.899561
KEL	0.000217933	0.763114	0.899561
ITPRIP	-0.000270184	0.764019	0.900264
INSR	-9.94569e-05	0.766172	0.902329
TXNDC9	-0.000313771	0.766392	0.902329
PECAM1	-0.000178705	0.767582	0.903366
FAM13A	-0.000393377	0.768797	0.904076
DAB2	0.000654746	0.768806	0.904076
FH	-0.000490338	0.769379	0.90427
IL12B	0.000329217	0.769642	0.90427
RLN1	-0.000280891	0.769902	0.90427
CFHR2	0.000333861	0.770418	0.904511
CRYM	-0.000444761	0.771338	0.905227
TSLP	0.000352832	0.771936	0.905564
CPLX2	-0.000182561	0.773162	0.906637
TPRKB	-0.000357587	0.773699	0.906656
AMFR	-0.000371422	0.774108	0.906656
DCUN1D1	0.000439763	0.774306	0.906656
OSBPL2	0.000229971	0.7749	0.906656
PDGFRA	0.000161807	0.774957	0.906656
BLVRB	-0.000395161	0.775045	0.906656
SLC9A3R1	-0.000476512	0.7763	0.907544
PLAU	0.000167602	0.77708	0.907544
AGT	0.000127489	0.777265	0.907544
FCRL1	0.00025671	0.777402	0.907544
BANK1	-0.000600815	0.77787	0.907544
BRDT	0.000206111	0.77799	0.907544
MN1	0.000320019	0.777996	0.907544
FDX2	-0.000317051	0.778295	0.907544
PSTPIP2	0.000604257	0.780082	0.909263
EHD3	-0.000648651	0.780634	0.909543
LRRC59	-0.000266252	0.781718	0.910292
BCL2L1	-0.000548591	0.781991	0.910292
GAPDH	-0.000193488	0.782413	0.910292
C9ORF40	-0.000468037	0.782526	0.910292
FLI1	0.000601605	0.783409	0.910608
CD276	-0.000195326	0.78395	0.910608
TET2	0.000538511	0.784025	0.910608
PPIB	-0.00051425	0.784133	0.910608
C1QTNF9	-0.000262776	0.784549	0.910608
KIR3DL2	0.00045633	0.784754	0.910608
CTBS	-0.000147465	0.785057	0.910608
OTOA	0.000290443	0.785298	0.910608
EVPL	-0.000183985	0.785736	0.910645
RLN2	-0.000259011	0.786224	0.910645
TSPAN8	0.000565548	0.786267	0.910645
CMIP	0.000446376	0.786964	0.91109
SIRT5	-0.000297879	0.787812	0.911494
MAG	0.000249039	0.787939	0.911494
TRIM26	0.000303106	0.788431	0.911701
DTD1	0.000466717	0.789435	0.911897
GSTP1	-0.000371294	0.789703	0.911897
PDCL2	-0.000291037	0.789726	0.911897
EIF2S2	-0.000223971	0.789852	0.911897
MFAP3	-0.000263484	0.791014	0.911949
CTAG1A_CTAG1B	-0.00026436	0.791217	0.911949
DCTD	-0.000501263	0.791259	0.911949
TMCO5A	-0.000286207	0.791359	0.911949
FADD	-0.0004043	0.791462	0.911949
IST1	-0.000523766	0.79306	0.91343
METAP1	0.000156012	0.794921	0.914969
TANK	-0.000361801	0.795024	0.914969
SNCA	-0.000585435	0.796312	0.916089
NCK2	0.000540537	0.796959	0.916472
PF4	-0.000496721	0.797794	0.91707
ATXN10	0.000362756	0.799771	0.91898
TLR1	0.000134934	0.800325	0.919254
LYN	0.000427546	0.800649	0.919263
RET	-0.000199097	0.801389	0.919751
MTSS2	-0.000494512	0.801896	0.919773
IL31	0.000288886	0.80204	0.919773
RGS8	0.000323534	0.802508	0.919948
NDUFS6	-0.00038483	0.804309	0.92165
MAPKAPK2	0.000359207	0.805131	0.922045
LAMP1	0.00014207	0.805287	0.922045
KLK1	-0.000627037	0.805661	0.922111
PDLIM5	0.000573291	0.80783	0.923993
MINK1	-0.000453428	0.807952	0.923993
GYS1	0.000453763	0.808444	0.923993
SCN3B	0.000223343	0.808573	0.923993
CXCL6	0.000370856	0.809234	0.924046
METAP1D	0.000395531	0.809254	0.924046
TXNL1	0.000471684	0.80997	0.924502
MCEE	0.000204575	0.810691	0.924962
STX7	-0.000242311	0.812671	0.926513
EPO	-0.000337645	0.812686	0.926513
ATP6V1D	0.000123253	0.813383	0.926945
LSM8	0.000432831	0.815145	0.928355
TBCB	-0.000471073	0.815258	0.928355
LZTFL1	0.000329729	0.815992	0.928828
VPS37A	-0.000373231	0.816863	0.929354
VPS28	-0.000308555	0.817092	0.929354
LILRB5	-0.000322857	0.819046	0.930247
ASAH2	0.000241224	0.819104	0.930247
COL24A1	0.000250828	0.819425	0.930247
CYB5A	-0.000322771	0.819528	0.930247
ACE	0.000116344	0.81998	0.930247
OPLAH	-0.000311373	0.820076	0.930247
ARHGEF10	0.00042434	0.820191	0.930247
CTLA4	-0.000133019	0.820551	0.930247
NFAT5	0.000400567	0.820811	0.930247
CD58	7.96051e-05	0.821069	0.930247
GALNT7	9.39544e-05	0.821453	0.93032
GATA3	-0.000120589	0.822005	0.930486
NUBP1	0.000436206	0.822238	0.930486
SERPINI2	0.000249709	0.823338	0.931231
FGF3	0.000133333	0.823535	0.931231
SWAP70	-0.000157761	0.824379	0.931823
ARHGAP45	-0.000366539	0.825019	0.932185
CD2	-0.000169118	0.826053	0.932992
EFNB2	-0.000251982	0.827132	0.933069
CFHR5	-0.00018002	0.827181	0.933069
ACP6	-0.000291126	0.827364	0.933069
ALPI	-0.000531167	0.828174	0.933069
SMTN	0.00041974	0.828341	0.933069
NDUFB7	0.000386719	0.828347	0.933069
MSLNL	-0.000165477	0.828363	0.933069
ACRV1	0.000154742	0.828991	0.933343
TP53INP1	-0.000142414	0.829247	0.933343
GUCY2C	-0.000355471	0.831283	0.93503
CDC37	-0.000356862	0.831387	0.93503
AP3S2	-0.000199338	0.832792	0.935756
KRT17	0.000156691	0.832919	0.935756
PPT1	0.000318266	0.832996	0.935756
ITGB1BP2	-0.000467088	0.833543	0.936009
PMVK	0.000462116	0.833992	0.936153
SULT1A1	0.000534357	0.836282	0.938043
CNST	0.000451367	0.836381	0.938043
FZD10	0.000247196	0.836927	0.938043
HMBS	0.00018815	0.836964	0.938043
PLA2G1B	0.000176292	0.83752	0.938049
GP2	-0.000360221	0.837922	0.938049
NAA10	0.000209829	0.838126	0.938049
TBC1D5	0.000328848	0.838299	0.938049
AXIN1	-0.00038923	0.838713	0.938049
SUSD1	0.000198225	0.839612	0.938049
GGACT	0.000285305	0.839858	0.938049
PTPN1	0.000320566	0.840384	0.938049
ST3GAL1	0.000168066	0.840625	0.938049
TIMM8A	-0.000345907	0.840676	0.938049
GHRHR	-0.000225509	0.840715	0.938049
S100A13	-0.000140584	0.840832	0.938049
NEB	-0.000145606	0.842478	0.939286
TERF1	-0.000120367	0.842586	0.939286
LAP3	0.000189117	0.844343	0.940876
NRXN3	0.000135658	0.844657	0.940876
NUP50	-0.000135589	0.845294	0.940971
IL6R	-0.000133565	0.845388	0.940971
ACOT13	-0.000438504	0.845748	0.941012
UGDH	0.000379918	0.846544	0.941537
GHR	-0.000116453	0.848602	0.943467
FNTA	-0.000132254	0.849479	0.943614
NRP1	-0.000105111	0.849559	0.943614
DNAJB2	-0.000211866	0.850021	0.943614
GASK1A	-0.000168103	0.85015	0.943614
STX3	-0.000144903	0.850562	0.943614
PALM3	0.000280626	0.851256	0.943614
STX16	-0.000218292	0.851518	0.943614
NRN1	0.000131669	0.851725	0.943614
METAP2	-0.000218288	0.851831	0.943614
F10	-9.81168e-05	0.851973	0.943614
SCRN1	-0.000206362	0.852653	0.943685
CMC1	-0.000337929	0.852685	0.943685
GMPR	0.000190016	0.853041	0.943721
UHRF2	0.000129644	0.853606	0.943988
ATP5PO	0.000155131	0.854076	0.944149
PCARE	0.000317732	0.854465	0.944221
TTN	-0.000245342	0.854886	0.944328
M6PR	-0.000147328	0.856339	0.945294
MTSS1	0.000403105	0.856951	0.945294
SPRY2	-0.000335074	0.857325	0.945294
SORT1	-0.000128437	0.857747	0.945294
MRPL52	-8.93007e-05	0.857996	0.945294
TPD52L2	-0.000385712	0.858022	0.945294
ERCC1	-0.000120026	0.858455	0.945294
STK4	-0.000306438	0.858622	0.945294
FGFR4	0.000192373	0.859053	0.945294
H2AP	-0.000179376	0.859446	0.945294
RHOC	-0.000412196	0.859566	0.945294
DOK2	0.000430387	0.859653	0.945294
PMCH	-0.000296735	0.860377	0.945305
MANF	0.000416347	0.861675	0.945305
SH3BGRL2	-0.000216301	0.86174	0.945305
SEC31A	-0.000265568	0.862053	0.945305
AHSG	-9.40517e-05	0.862604	0.945305
MELTF	-9.91437e-05	0.862696	0.945305
NMRK2	-0.000147187	0.862884	0.945305
COMT	0.000293552	0.863036	0.945305
INPP5J	0.000147326	0.863036	0.945305
LACTB2	0.000227636	0.863057	0.945305
KCNH2	0.000256377	0.863232	0.945305
TBCC	-0.000278104	0.864402	0.946231
CXCL3	0.000319513	0.86522	0.946771
TARBP2	0.000271283	0.865595	0.946826
DOC2B	0.000116729	0.865988	0.9469
PRSS53	-0.000125107	0.866716	0.947272
RBPMS2	-0.000350154	0.866978	0.947272
DHODH	-0.000159569	0.867692	0.947659
PPP1R2	-0.000264043	0.868143	0.947659
RANBP1	0.000180233	0.868308	0.947659
ITGBL1	-0.00011458	0.869491	0.948594
GOPC	0.000330133	0.869912	0.948694
IL12A_IL12B	-0.000264844	0.87055	0.948694
PNMA1	0.000183061	0.870559	0.948694
IL20RA	-0.000145865	0.872121	0.950042
LAT	-0.00024221	0.873855	0.951574
GART	-8.64299e-05	0.874514	0.951937
ATG16L1	-0.000261796	0.876495	0.953736
PRR5	0.00014587	0.878074	0.954779
VPS53	0.000238026	0.878108	0.954779
MTPN	0.000103492	0.8785	0.954849
SCARB1	-0.000174144	0.879043	0.955083
ITGB1BP1	0.000124044	0.879601	0.95522
S100A14	-0.000165685	0.879825	0.95522
PGM2	-0.000176443	0.880328	0.95541
CRADD	0.000226269	0.881482	0.956306
FHIT	0.000220664	0.88233	0.95687
PALLD	0.000118515	0.88293	0.957164
RAB10	0.000157046	0.884024	0.957572
TMED10	-0.000145804	0.884811	0.957572
STK24	-0.000179919	0.884854	0.957572
DNAJC6	-0.000245344	0.884991	0.957572
PLXNA4	-0.000237628	0.885256	0.957572
ALDH5A1	-0.000136645	0.885278	0.957572
ENOX2	-8.08703e-05	0.886028	0.958029
LAIR2	-0.000301079	0.887245	0.958403
KLRC1	0.000175475	0.887311	0.958403
HCG22	0.000146159	0.887518	0.958403
SLITRK6	-9.63338e-05	0.887691	0.958403
SEZ6L2	-6.34359e-05	0.888707	0.958917
RUVBL1	0.000298755	0.888825	0.958917
SNED1	9.03451e-05	0.889962	0.959387
HDDC2	-0.000122658	0.890012	0.959387
LYPLA2	0.000304576	0.890248	0.959387
CGN	0.00011313	0.891821	0.959634
FXYD5	-0.000179029	0.891985	0.959634
CEP170	0.00020978	0.892079	0.959634
COL2A1	0.000220817	0.892148	0.959634
STX5	-0.000112261	0.892257	0.959634
RWDD1	-0.000174844	0.892453	0.959634
SCLY	-0.000129463	0.892856	0.959713
C1R	-5.06698e-05	0.89341	0.959955
TCN1	-8.9653e-05	0.893978	0.960098
MESD	-0.000323267	0.894203	0.960098
CLSPN	-8.76763e-05	0.895377	0.961005
AAMDC	-0.000138715	0.896418	0.961021
ST8SIA1	0.000123984	0.896698	0.961021
ERBIN	0.000268619	0.896708	0.961021
IGF2BP3	0.000121219	0.896711	0.961021
ACSL1	0.000100077	0.897648	0.961672
SYAP1	0.000144243	0.898941	0.962703
MARS1	0.000215074	0.900249	0.963217
PIBF1	0.000193537	0.900394	0.963217
HIP1	8.45277e-05	0.900417	0.963217
GID8	8.06507e-05	0.900744	0.963217
FCRL5	0.000139909	0.903604	0.965706
CRHR1	-0.000151325	0.903734	0.965706
CORO6	-8.60359e-05	0.904988	0.965886
CHRM1	-8.79618e-05	0.904995	0.965886
CASP2	-0.000161199	0.905317	0.965886
RNF4	-0.000159717	0.90547	0.965886
STEAP4	0.000177685	0.906222	0.965886
HDGF	0.00022369	0.906237	0.965886
CBX2	9.51764e-05	0.906853	0.965886
DAPK2	-0.000129097	0.906854	0.965886
CHMP6	-0.000128543	0.90716	0.965886
HARS1	-0.000180873	0.907217	0.965886
MUC2	-0.000210066	0.908565	0.966739
GATD3	-0.00017837	0.908682	0.966739
NEDD4L	-0.000109204	0.911538	0.96854
GMFG	-0.000159303	0.911543	0.96854
MFAP3L	0.000151583	0.911662	0.96854
PLSCR3	0.000132481	0.911704	0.96854
NFKB2	0.000123003	0.912243	0.968714
MAP4K5	-0.000245916	0.912532	0.968714
TMPRSS11B	0.000167982	0.91371	0.969148
STAT5B	0.000294941	0.914653	0.969148
PDE5A	0.000223992	0.914693	0.969148
AKT1S1	-0.000145068	0.914745	0.969148
PRKAB1	0.000115248	0.914874	0.969148
LRP1	-5.55501e-05	0.915328	0.969148
MST1	-0.000134082	0.915521	0.969148
FKBP7	-0.000101451	0.915913	0.969148
SAG	0.000108835	0.915967	0.969148
ESPL1	0.000120977	0.916927	0.969148
AMY2A	0.000102416	0.917432	0.969148
MICALL2	0.000142122	0.917573	0.969148
SF3B4	0.000154021	0.917678	0.969148
PRDX5	0.000140197	0.917984	0.969148
SSB	-0.000118285	0.9181	0.969148
STXBP1	0.000157942	0.918262	0.969148
CLSTN3	-6.04213e-05	0.91999	0.97062
SNU13	0.000126747	0.920926	0.971023
KLK7	7.679e-05	0.921039	0.971023
TPM3	-8.10743e-05	0.922218	0.971727
ANPEP	5.49063e-05	0.922374	0.971727
INPP1	-0.000104458	0.923063	0.972007
KRT14	-5.59101e-05	0.923306	0.972007
CDHR1	-8.15533e-05	0.924626	0.973044
C1QTNF5	7.09571e-05	0.926013	0.974153
IL1RL2	-7.03698e-05	0.927278	0.974856
TRIM25	0.000198748	0.927351	0.974856
ECE1	-6.41161e-05	0.927796	0.974957
IL2	-5.62194e-05	0.928117	0.974957
FNDC1	-8.31609e-05	0.928693	0.975088
SIRPA	-0.000100481	0.929359	0.975088
SKAP2	0.000186316	0.929915	0.975088
NCR1	6.4393e-05	0.930084	0.975088
NAGK	9.79976e-05	0.93025	0.975088
GTPBP2	-0.000139151	0.930784	0.975088
YTHDF3	0.000146513	0.931316	0.975088
ADAMTSL5	6.5233e-05	0.931362	0.975088
SHBG	-9.70023e-05	0.931454	0.975088
GLP1R	-6.58996e-05	0.931587	0.975088
FGF19	-0.000129616	0.932385	0.975573
ATXN2	0.000188875	0.933296	0.976176
SCIN	0.000118544	0.934669	0.977261
SORD	-0.000110012	0.935051	0.977309
PSAPL1	8.1396e-05	0.93548	0.977408
HIF1A	0.000104387	0.938436	0.98001
CAMSAP1	-0.000167897	0.938843	0.98001
PLCB1	6.94639e-05	0.93898	0.98001
MAPT	8.0315e-05	0.939325	0.980019
CDHR5	-5.85454e-05	0.941713	0.981841
CNTN2	-6.54769e-05	0.941745	0.981841
MYOC	-6.43129e-05	0.94283	0.98262
CCT5	-6.30444e-05	0.944294	0.983794
PPIE	8.7629e-05	0.945125	0.983841
TNFRSF13C	5.7883e-05	0.945301	0.983841
DYNLT3	5.97195e-05	0.945352	0.983841
HRAS	0.000137257	0.945741	0.983895
LELP1	-9.97946e-05	0.946123	0.983941
TPSAB1	-7.00465e-05	0.946835	0.98433
SH3GL3	-0.00010674	0.948532	0.984524
ACY3	-6.96924e-05	0.949837	0.984524
ENO3	-7.18543e-05	0.949861	0.984524
HEBP1	-7.16817e-05	0.949958	0.984524
IL36A	-7.11454e-05	0.950248	0.984524
GPHA2	-5.8755e-05	0.950483	0.984524
IL24	5.98356e-05	0.950799	0.984524
TRIM58	-0.000108071	0.951257	0.984524
ICA1	-9.79343e-05	0.951327	0.984524
DBNL	0.000112727	0.951582	0.984524
DDX53	4.24931e-05	0.951706	0.984524
LRTM1	4.93967e-05	0.951884	0.984524
SSBP1	4.46079e-05	0.952158	0.984524
GGCT	5.79309e-05	0.952187	0.984524
RBPMS	8.11088e-05	0.952281	0.984524
RILPL2	0.00011531	0.952895	0.984524
L3HYPDH	-0.000106657	0.952976	0.984524
EIF4B	-6.93781e-05	0.953103	0.984524
NME3	2.70259e-05	0.953485	0.984569
RYR1	3.89243e-05	0.953935	0.984685
ATP1B1	-5.43855e-05	0.95497	0.985152
SNAP23	-9.86526e-05	0.955063	0.985152
EPB41L5	6.93135e-05	0.95577	0.985532
TWF2	9.12649e-05	0.956299	0.985729
GAD1	-2.77609e-05	0.957108	0.985966
SNX18	4.70583e-05	0.957502	0.985966
SYTL4	7.73349e-05	0.958118	0.985966
PLA2G10	6.36655e-05	0.958435	0.985966
PIKFYVE	-5.79978e-05	0.958672	0.985966
NOTCH2	2.1963e-05	0.958702	0.985966
AMY2B	5.19723e-05	0.958897	0.985966
RICTOR	-5.04274e-05	0.959359	0.986066
CAPN3	-3.77827e-05	0.959772	0.986066
IMPA1	-6.07955e-05	0.96001	0.986066
TSC1	7.31151e-05	0.960675	0.986402
TARS1	-3.48905e-05	0.962133	0.98755
KIFBP	7.64825e-05	0.963306	0.988001
CHAC2	5.74384e-05	0.963525	0.988001
LRFN2	-4.39922e-05	0.963589	0.988001
ARF6	-9.19948e-05	0.964904	0.988827
CNTNAP4	9.03654e-05	0.965073	0.988827
LYAR	4.61343e-05	0.965533	0.98895
TUBB3	2.25132e-05	0.967484	0.989355
ATP5IF1	9.05138e-05	0.967499	0.989355
EHBP1	6.04383e-05	0.967909	0.989355
TEX101	-3.12823e-05	0.96824	0.989355
RECK	1.56935e-05	0.968362	0.989355
PCDH9	-2.63031e-05	0.968462	0.989355
SCARF2	-2.32262e-05	0.968615	0.989355
FGF2	-5.21266e-05	0.969034	0.989355
TAP1	4.61753e-05	0.969104	0.989355
ERVV_1	-3.41856e-05	0.969806	0.989355
DNAJB6	-6.37781e-05	0.969924	0.989355
DDX4	4.03879e-05	0.970002	0.989355
S100A16	-4.56235e-05	0.970578	0.989596
CD226	-3.05239e-05	0.971029	0.98971
YOD1	4.65999e-05	0.971471	0.989813
PLA2G4A	6.13765e-05	0.971952	0.989957
GNE	4.51372e-05	0.972685	0.990128
FCGR2A	4.15695e-05	0.972856	0.990128
AKT2	8.38971e-05	0.973311	0.990128
TREH	-4.89138e-05	0.973848	0.990128
GTF2IRD1	-4.71631e-05	0.973862	0.990128
LAMTOR5	2.66346e-05	0.974158	0.990128
HMOX2	-2.89399e-05	0.975067	0.990706
AARSD1	-3.48323e-05	0.975942	0.990913
LEG1	-4.12924e-05	0.975951	0.990913
SRPX	-1.90959e-05	0.976652	0.99128
TSNAX	2.31595e-05	0.977026	0.991314
RGL2	-3.37408e-05	0.978381	0.991875
HNRNPK	4.21583e-05	0.978442	0.991875
TIE1	2.20501e-05	0.978681	0.991875
NCS1	-1.45612e-05	0.978941	0.991875
IL36G	3.22007e-05	0.980844	0.99266
DLG4	-3.36136e-05	0.981072	0.99266
GBP6	-2.15993e-05	0.981263	0.99266
CREBZF	-1.18598e-05	0.981617	0.99266
RASGRF1	-1.94645e-05	0.982153	0.99266
IGDCC3	-2.18556e-05	0.982417	0.99266
PPM1F	2.24959e-05	0.982736	0.99266
PTPN9	-1.68452e-05	0.982748	0.99266
VASP	-3.09436e-05	0.983033	0.99266
CLEC11A	2.03825e-05	0.983122	0.99266
EFCAB2	-1.42475e-05	0.983651	0.992707
SLA2	4.16475e-05	0.98385	0.992707
PAMR1	-1.0265e-05	0.985603	0.993799
ADGRD1	-1.32381e-05	0.985614	0.993799
JCHAIN	-2.05256e-05	0.986715	0.994565
DKK4	1.44458e-05	0.987544	0.995057
EIF4G3	-1.92383e-05	0.98841	0.995494
SDC4	-1.29217e-05	0.988661	0.995494
PHACTR2	2.9555e-05	0.989694	0.996189
OBP2B	-1.59476e-05	0.990103	0.996257
PPP1R12B	-1.57626e-05	0.991213	0.996612
BNIP2	-7.44904e-06	0.991307	0.996612
RABEP1	-1.71208e-05	0.991482	0.996612
CDC27	1.08439e-05	0.992965	0.997758
CRKL	-1.6092e-05	0.993981	0.998145
CNTF	4.99846e-06	0.994035	0.998145
CA11	3.52423e-06	0.995771	0.998524
FGF7	-7.96685e-06	0.995978	0.998524
IL21R	5.15171e-06	0.996271	0.998524
TLR3	-5.50132e-06	0.996378	0.998524
ESM1	2.92065e-06	0.996619	0.998524
CELA3A	-4.64384e-06	0.996675	0.998524
NOP56	-7.52012e-06	0.997299	0.998524
PARD3	4.94312e-06	0.997364	0.998524
C1QL2	2.78017e-06	0.997496	0.998524
IL17F	4.25269e-06	0.997851	0.998536
DENND2B	-1.78932e-06	0.998593	0.998936
CDC42BPB	-4.81096e-07	0.999817	0.999817

### Sheet: S3. WHI demos
Table S1. Demographics of WHI-LLS participants, overall and stratified by tertile of age at menopause.
	Whole sample	Stratified by age at menopause
Variable		Earlier (<47)	Average (47-51)	Later (>51)	p	SMD
N	1210	387	429	394
Age, mean (SD) years	80.28 (6.39)	79.84 (6.72)	79.65 (6.58)	81.41 (5.69)	<0.001	0.189
Years of education, mean (SD)	15.20 (2.36)	14.82 (2.38)	15.34 (2.28)	15.42 (2.39)	0.001	0.171
Race, N (%)					<0.001	0.298
American Indian/Alaska Native	1 (0.1)	1 (0.3)	0 (0.0)	0 (0.0)
Black	304 (25.1)	136 (35.1)	94 (21.9)	74 (18.8)
Mixed race	18 (1.5)	4 (1.0)	7 (1.6)	7 (1.8)
Unknown	22 (1.8)	7 (1.8)	12 (2.8)	3 (0.8)
White	865 (71.5)	239 (61.8)	316 (73.7)	310 (78.7)
Ethnicity, N (%)					0.289	0.063
Hispanic/Latino	88 (7.3)	25 (6.5)	38 (8.9)	25 (6.3)
Not Hispanic/Latino	1122 (92.7)	362 (93.5)	391 (91.1)	369 (93.7)
Years since WHI study entry, mean (SD)	15.79 (1.03)	15.80 (1.05)	15.82 (1.03)	15.74 (1.02)	0.458	0.057
Age at menopause, mean (SD)	48.07 (6.61)	40.28 (4.95)	49.18 (1.39)	54.51 (2.33)	<0.001	2.968
Surgical menopause, N (%)					<0.001	0.54
No	943 (80.1)	229 (61.4)	357 (84.8)	357 (93.0)
Yes	235 (19.9)	144 (38.6)	64 (15.2)	27 (7.0)
HRT randomization, N (%)					<0.001	0.639
Estrogen only intervention	161 (13.3)	84 (21.7)	41 (9.6)	36 (9.1)
Estrogen only placebo	162 (13.4)	94 (24.3)	48 (11.2)	20 (5.1)
Estrogen + progesterone intervention	309 (25.5)	51 (13.2)	120 (28.0)	138 (35.0)
Estrogen + progesterone placebo	278 (23.0)	46 (11.9)	112 (26.1)	120 (30.5)
Observational study only	300 (24.8)	112 (28.9)	108 (25.2)	80 (20.3)
Number of live births, mean (SD)	3.18 (1.68)	3.00 (1.58)	3.16 (1.70)	3.37 (1.73)	0.012	0.147
Systolic blood pressure, mean (SD)	125.54 (14.65)	125.02 (14.56)	125.10 (14.13)	126.52 (15.25)	0.27	0.068
Diastolic blood pressure, mean (SD)	72.07 (9.06)	71.72 (9.34)	72.38 (8.87)	72.06 (9.00)	0.59	0.048
BMI, mean (SD)	28.28 (5.78)	29.00 (6.42)	27.97 (5.08)	27.92 (5.77)	0.013	0.121

### Sheet: S4. WHI menoage
Table S4. Results of linear models testing associations of age at menopause with proteins in WHI-LLS, adjusted for chronological age and hormone therapy randomization.
protein	beta	p	FDR p
NELL1	0.0112661	4.56599e-06	0.00209497
TFF3	-0.00954854	1.09436e-05	0.00209497
SPINK4	-0.0141282	1.52916e-05	0.00209497
EDA2R	-0.00995174	1.55183e-05	0.00209497
SKR3	-0.00691673	3.13151e-05	0.00338203
SCARB2	-0.00902764	4.66123e-05	0.00419511
MCP3	-0.0108212	5.92677e-05	0.00457208
CSTB	-0.010245	8.58258e-05	0.00579324
UNC5C	-0.00640153	0.000101301	0.00607804
VSIG2	-0.00988297	0.000126345	0.00682261
GDF15	-0.00894413	0.000143115	0.00702563
TNFRSF10C	-0.00831058	0.000202002	0.00872154
Gal3	-0.00536002	0.000209963	0.00872154
TNFRSF10A	-0.00608089	0.000248922	0.00944696
EFNA4	-0.00590123	0.000262416	0.00944696
TNFRSF12A	-0.00610342	0.000419728	0.0141658
CA3	-0.00906256	0.000459853	0.0146071
HSPB6	-0.00752341	0.000561468	0.0164123
FABP4	-0.0119755	0.000577468	0.0164123
PLC	-0.00471917	0.000942729	0.0249252
TR	-0.00764355	0.000969313	0.0249252
TNFR2	-0.00687456	0.0010416	0.0254231
TRAILR2	-0.00569258	0.00109809	0.0254231
TNFRSF11A	-0.00765165	0.00112991	0.0254231
EPHB4	-0.00496192	0.00129043	0.0278732
SCARA5	-0.00359633	0.00162524	0.033755
CXCL16	-0.00475192	0.00170521	0.0341041
CCL15	-0.00781276	0.00219171	0.0422687
TNFRSF14	-0.00590798	0.00227489	0.04236
Gal4	-0.00712524	0.00261269	0.0470285
TWEAK	0.00425512	0.00276846	0.0482248
TNFR1	-0.00603609	0.00303336	0.0511879
CCL14	-0.00554475	0.00390832	0.0639543
RARRES2	-0.00345663	0.00409294	0.0650055
Gal9	-0.0043006	0.00429459	0.0662594
CCL16	-0.00904904	0.00498435	0.0747653
IL6	-0.0105958	0.00529284	0.0772468
CADM3	-0.00654369	0.00600852	0.0817104
CST3	-0.00586571	0.00614826	0.0817104
UPAR	-0.0048216	0.00626269	0.0817104
GFRalpha1	-0.00489132	0.00626507	0.0817104
IGFBP7	-0.00443026	0.00635525	0.0817104
IGFBP6	-0.00532171	0.00656424	0.082163
IGFBP3	0.00507276	0.00669476	0.082163
CD300E	-0.00681482	0.00750383	0.0868236
SCGB3A2	-0.0100025	0.0075133	0.0868236
UMOD	0.00431155	0.00755687	0.0868236
CD5	-0.00506513	0.00816812	0.0905062
PSGL1	0.00502279	0.00851906	0.0905062
CTSZ	-0.00468517	0.00865432	0.0905062
VASN	-0.0033875	0.00894735	0.0905062
MB	-0.00675551	0.0090963	0.0905062
CD59	-0.00437674	0.00915702	0.0905062
JAMB	-0.00491241	0.00916748	0.0905062
TNFRSF9	-0.00671855	0.00921822	0.0905062
CDCP1	-0.00594933	0.00955805	0.091111
ALCAM	-0.00278241	0.00961727	0.091111
LAYN	-0.00598074	0.0101435	0.0930325
MFAP5	-0.00426422	0.0101647	0.0930325
SPON1	-0.00400833	0.0106525	0.0958725
CD22	-0.00701884	0.0112089	0.0992264
TF	-0.00373184	0.0119179	0.101042
THY1	-0.00304544	0.0120857	0.101042
SOD2	0.00134694	0.0121152	0.101042
LAIR2	-0.0120092	0.0121625	0.101042
CST5	-0.00618646	0.0139507	0.113361
EZR	-0.00333371	0.0141628	0.113361
CNDP1	0.00761713	0.0144414	0.113361
CD84	0.00426725	0.0144851	0.113361
SPOCK1	0.0032316	0.0153398	0.118336
CCL18	-0.00709164	0.0163117	0.124061
PON3	0.00786033	0.0166676	0.125007
TNFRSF13B	-0.00511146	0.0184238	0.136286
ADM	-0.00448389	0.0203991	0.148858
PI3	-0.00695602	0.0209398	0.150766
CD4	-0.00349358	0.0213124	0.15143
IL10RA	-0.00782146	0.0221979	0.153699
SMOC2	-0.00425431	0.0222009	0.153699
MMP12	-0.00624478	0.023763	0.162431
PDGFRalpha	-0.00288466	0.0265807	0.17942
IL10	-0.00565369	0.0273102	0.181931
CLEC10A	-0.004408	0.0276266	0.181931
IL18BP	-0.00352057	0.0286411	0.186339
TCN2	-0.00382926	0.0317426	0.20406
GDF2	0.00334854	0.0324096	0.205896
OPG	-0.0035734	0.0329373	0.206816
TM	-0.00310014	0.0335446	0.208208
EPHB6	-0.00337713	0.0342007	0.209532
HBEGF	0.00701786	0.034687	0.209532
MAPT	-0.00156209	0.0349221	0.209532
RGMB	-0.00337647	0.0356087	0.211305
IL2	0.00177323	0.0368332	0.214851
IL4RA	-0.00347938	0.037283	0.214851
OPN	-0.00501127	0.0374001	0.214851
SHPS1	-0.00380614	0.0406031	0.230796
CD93	-0.002959	0.04211	0.236869
LTBR	-0.0034037	0.0435493	0.242439
LILRB1	-0.00311402	0.0453527	0.249902
FAS	-0.00289065	0.0473718	0.255846
TSLP	0.00420422	0.0473789	0.255846
SRC	0.00638615	0.0492413	0.260948
REG3A	-0.00251755	0.0496097	0.260948
SCG2	-0.00375043	0.0499528	0.260948
PDGFsubunitB	0.00664018	0.0502567	0.260948
PGF	-0.00286417	0.051318	0.263921
Dkk4	-0.00480801	0.0526354	0.268142
MANF	0.0056935	0.0545313	0.275205
FGF21	-0.0108486	0.0584695	0.291585
BetaNGF	-0.0027242	0.0588569	0.291585
CCL5	0.00850451	0.0620068	0.299482
LAT	0.00849349	0.0622191	0.299482
IL1RT1	-0.00219754	0.0624476	0.299482
BMP6	0.00361119	0.0626694	0.299482
COL1A1	-0.00349915	0.0643665	0.304894
KLK6	-0.00311535	0.0651943	0.306108
TRAIL	-0.00222238	0.0665913	0.306108
sFRP3	0.00342734	0.0667509	0.306108
THBS4	0.00473204	0.0668903	0.306108
CNTN5	0.00351772	0.068922	0.31244
IL1ra	-0.005557	0.0695594	0.31244
NCDase	-0.00503331	0.0700097	0.31244
AFP	0.00565158	0.0713811	0.315057
FGF23	-0.00560023	0.0717629	0.315057
FLRT2	-0.00224137	0.0744047	0.32402
REG1A	-0.0047874	0.0768937	0.332181
MMP10	-0.00520649	0.0777463	0.333198
CCL24	0.00727025	0.0784773	0.333243
CSF1	-0.00168516	0.078991	0.333243
DRAXIN	-0.00375537	0.0825626	0.345611
RAGE	0.00355411	0.085296	0.354307
MERTK	-0.00275875	0.0862837	0.355476
CDH5	-0.00261727	0.0868941	0.355476
DPP4	0.00254591	0.0888866	0.358466
IL33	0.00231933	0.0889527	0.358466
CCL19	-0.00683	0.0906722	0.359959
PDGFsubunitA	0.00613456	0.0912225	0.359959
MSR1	-0.00269256	0.092333	0.359959
ANGPT1	0.00710048	0.0926347	0.359959
IL22RA1	0.00438978	0.092656	0.359959
CD8A	-0.00580573	0.0944702	0.364385
IL12	-0.0054526	0.095152	0.364412
CR2	-0.00389844	0.0972077	0.366794
CCL20	-0.00777486	0.0973666	0.366794
RETN	-0.0040563	0.0978118	0.366794
OSMR	-0.0013127	0.0985302	0.36694
HLAE	-0.00325007	0.101065	0.373804
RGMA	-0.00209931	0.102066	0.374936
Notch3	-0.00255145	0.10336	0.377125
MLN	0.00743948	0.105017	0.380598
NID1	0.00321438	0.106406	0.3811
F7	-0.00278358	0.10711	0.3811
IFNgamma	0.00727357	0.107273	0.3811
LEP	-0.00664805	0.110214	0.388087
NT3	0.00363218	0.110677	0.388087
SCF	-0.00222447	0.111647	0.388963
APOM	0.00236274	0.115977	0.401458
GZMA	-0.00325527	0.118918	0.405142
CA1	-0.00652262	0.119252	0.405142
CPM	0.00191688	0.120191	0.405142
LTBP2	0.00260167	0.120631	0.405142
TXNDC15	0.001453	0.120792	0.405142
CTRC	0.00588835	0.122375	0.405655
CHL1	-0.00221202	0.122541	0.405655
CD40L	0.00744674	0.123199	0.405655
GDNF	-0.00289261	0.126106	0.41178
ANG	-0.0029066	0.126584	0.41178
CRTAM	-0.00388813	0.129154	0.417623
CFHR5	-0.00250845	0.130671	0.41924
SORT1	0.00184168	0.131207	0.41924
PVR	-0.00207089	0.133107	0.421307
GCP5	0.00416948	0.13354	0.421307
AOC3	0.00217781	0.134262	0.421307
STK4	0.00579506	0.134974	0.421307
ALPP	-0.00746387	0.139625	0.431603
CX3CL1	-0.00285773	0.139871	0.431603
CLM6	-0.00217781	0.147782	0.453423
C2	-0.00216544	0.155404	0.472198
IL17RA	-0.00344302	0.156358	0.472198
NCS1	-0.00228636	0.156584	0.472198
IL16	-0.00386608	0.157399	0.472198
LSP1	-0.00334859	0.161095	0.480616
CCL3	-0.00497009	0.162538	0.482254
CTSC	0.00250728	0.166598	0.489598
GDNFRalpha3	-0.00199684	0.167148	0.489598
NCAN	0.00191932	0.168773	0.489598
IL7	0.0043781	0.169306	0.489598
X4EBP1	-0.00535791	0.169574	0.489598
SCGN	-0.00368849	0.17208	0.489598
SELL	0.00196116	0.172361	0.489598
GH	0.008847	0.172747	0.489598
CBLN4	0.00274376	0.17364	0.489598
HMBS	-0.0040222	0.174079	0.489598
MDGA1	-0.00397328	0.176787	0.494637
Dkk1	0.00383272	0.179151	0.498667
KIM1	-0.00490748	0.184627	0.505866
CCL23	0.00284078	0.186174	0.505866
IGLC2	-0.00334255	0.186479	0.505866
DECR1	0.00692918	0.186547	0.505866
TGFBR3	-0.00216731	0.18766	0.505866
ICAM5	0.00231514	0.188249	0.505866
GNLY	-0.00315796	0.188295	0.505866
MCP2	-0.00386644	0.190625	0.509591
RAB6A	0.00157287	0.191986	0.5107
SMPD1	-0.00238917	0.194812	0.51491
IL12B	-0.00418551	0.195475	0.51491
IL27	0.00251684	0.201074	0.524891
SOD1	-0.00357128	0.201246	0.524891
AXIN1	0.00591517	0.202537	0.524891
ICAM2	-0.00198895	0.203152	0.524891
ROBO2	0.00188854	0.207068	0.531993
CLIP2	0.00664123	0.207871	0.531993
ENRAGE	-0.00482525	0.210347	0.535791
FLT3	0.0022078	0.211475	0.536133
TIMD4	-0.00291951	0.214551	0.538286
PSMD9	-0.00385699	0.215113	0.538286
GT	-0.00393057	0.215427	0.538286
IL17D	-0.00185701	0.216532	0.538286
LDLreceptor	0.0029436	0.217518	0.538286
FGF5	0.00153675	0.218305	0.538286
PLA2G7	0.00215866	0.221571	0.54223
IL17A	-0.00385082	0.222243	0.54223
CLEC1B	0.00423023	0.223163	0.54223
CXCL14	0.00271858	0.223921	0.54223
SELE	-0.00313388	0.22571	0.544123
AXL	-0.00179086	0.2293	0.548233
CDH1	-0.00213365	0.230432	0.548233
PRTN3	-0.00341682	0.230461	0.548233
TIE1	0.00136066	0.232514	0.550692
TLT2	-0.00246342	0.239661	0.563151
LYVE1	-0.00186652	0.23986	0.563151
MYO9B	-0.0043109	0.241713	0.564203
CCL28	-0.00201394	0.242531	0.564203
PLXNB1	0.00248867	0.243723	0.564203
FLT1	-0.0011496	0.244488	0.564203
KIT	-0.00174155	0.247167	0.565214
IL20	-0.00218828	0.247885	0.565214
SPON2	-0.00147137	0.248886	0.565214
IL1RT2	-0.00166505	0.249113	0.565214
AIF1	-0.00251114	0.251464	0.568161
VWC2	-0.00255425	0.254266	0.571019
RFNG	-0.00189294	0.255584	0.571019
DEFA1	-0.00266567	0.255901	0.571019
BMP4	0.00189338	0.258871	0.57325
PRELP	-0.00105863	0.259024	0.57325
CXCL1	-0.00424217	0.261537	0.574502
TRAP	-0.00174752	0.261718	0.574502
ADAM23	-0.00225241	0.264338	0.576176
UBAC1	-0.00247052	0.264614	0.576176
GDF8	-0.00293862	0.26629	0.577497
ELOA	-0.00444043	0.268228	0.579373
TPMT	0.00237387	0.272974	0.586914
BCAN	0.00199574	0.273893	0.586914
IL24	0.00327181	0.281443	0.599332
Flt3L	0.0020722	0.281908	0.599332
PRSS8	-0.0017493	0.285903	0.603734
FUS	-0.0034337	0.286215	0.603734
PDL2	-0.0017204	0.28966	0.60821
CD46	-0.00194789	0.290589	0.60821
CDH6	0.00122654	0.29471	0.61261
EFEMP1	-0.00185869	0.29496	0.61261
MMP7	-0.00585341	0.301748	0.624306
XCL1	-0.00260958	0.3059	0.630481
GCSF	-0.00265158	0.309948	0.636395
TNXB	-0.00122508	0.31335	0.640943
SCLY	0.0021946	0.318516	0.643192
LIF	0.0019908	0.31906	0.643192
SERPINA7	-0.00134223	0.319076	0.643192
IgGFcreceptorIIb	0.00361132	0.319214	0.643192
ICAM1	-0.00137595	0.320731	0.643846
VEGFA	-0.00211943	0.32398	0.645976
FGF19	-0.00432981	0.324184	0.645976
ACTN4	-0.00141734	0.327732	0.649799
PAI	0.00344774	0.32851	0.649799
VAT1	-0.000996604	0.332166	0.652155
MMP1	0.00523085	0.333173	0.652155
NPY	-0.00244709	0.333637	0.652155
IL7R	-0.00219299	0.334532	0.652155
CCL11	-0.00173359	0.336581	0.653353
MATN3	0.00181703	0.337566	0.653353
PARP1	-0.00400134	0.340017	0.655109
CRTAC1	0.00281771	0.340899	0.655109
MEGF9	0.00111646	0.343343	0.655642
CXCL10	0.00359268	0.344397	0.655642
GRN	-0.00127649	0.345557	0.655642
IL18R1	-0.00167063	0.346033	0.655642
IFNGR2	-0.00252031	0.350528	0.661836
ICAM4	-0.00219774	0.360881	0.678548
LOX1	0.00268913	0.361892	0.678548
IL17F	-0.0027327	0.368257	0.688094
PRSS2	-0.00252137	0.370605	0.690093
hOSCAR	-0.00090813	0.37235	0.690959
IL2RB	0.00186019	0.378821	0.699416
CD200R1	-0.00132228	0.379498	0.699416
TNFB	-0.00172008	0.387029	0.710869
N2DL2	-0.00191022	0.3885	0.711153
GAS6	0.00153557	0.392124	0.71134
AMBP	-0.000766765	0.392583	0.71134
HAGH	-0.00409768	0.393855	0.71134
LCN2	-0.00195021	0.393872	0.71134
CPA2	-0.00222999	0.395829	0.712492
MANSC1	-0.00100268	0.400662	0.718796
LAP3	0.00190907	0.408784	0.7307
ITGB1BP2	0.00411433	0.410004	0.7307
LILRB5	-0.00258255	0.412705	0.733094
COL18A1	-0.00145272	0.415988	0.734016
CCL4	-0.00261598	0.416026	0.734016
WFIKKN1	-0.00162819	0.417302	0.734016
SIGLEC1	-0.00168993	0.419724	0.73588
PTP4A1	0.00179007	0.42815	0.745526
CXCL11	0.00348506	0.43002	0.745526
TNC	0.00201898	0.431378	0.745526
MET	0.000839982	0.43155	0.745526
FOXO3	-0.00309227	0.432131	0.745526
GMCSFRalpha	-0.00238273	0.434309	0.745526
PTX3	0.00174361	0.43489	0.745526
LAPTGFbeta1	0.00166094	0.441982	0.755286
CALCOCO1	0.00377184	0.446741	0.756083
CD6	-0.00201841	0.446944	0.756083
NCAM1	0.00095482	0.448006	0.756083
NEP	0.00252156	0.448173	0.756083
PGLYRP1	-0.00194697	0.449797	0.756083
GOPC	0.00378241	0.45085	0.756083
CGB3	0.00222534	0.45461	0.760028
PRSS27	-0.00153769	0.457957	0.762077
SCARF2	-0.00101539	0.458657	0.762077
TGM2	-0.00213618	0.461666	0.762675
HBQ1	-0.00283111	0.462114	0.762675
Siglec9	-0.00112441	0.46376	0.762675
MEPE	-0.00148332	0.464667	0.762675
IL10RB	-0.00106168	0.467403	0.763402
NRP1	-0.000708911	0.467937	0.763402
LXN	-0.00106335	0.469929	0.76383
PIgR	0.000516483	0.471828	0.76383
VMO1	-0.0023022	0.473194	0.76383
IL2RA	-0.00153027	0.473857	0.76383
ERP44	0.00134037	0.477023	0.764862
FABP2	-0.00222194	0.477635	0.764862
COMP	0.00136287	0.47958	0.764862
PRTG	0.000939999	0.480163	0.764862
CEACAM8	0.00214293	0.481602	0.764897
SPARCL1	-0.000906959	0.485079	0.76816
IL5	0.00273628	0.4884	0.770185
IL13	0.00218896	0.48921	0.770185
ADA	-0.00149024	0.492711	0.773441
CHIT1	-0.00427133	0.494726	0.774354
MMP2	0.00107921	0.51281	0.792284
IL4	-0.00224449	0.515071	0.792284
ST6GAL1	-0.00103764	0.515742	0.792284
IL15RA	-0.00102767	0.515807	0.792284
CXCL6	0.00266281	0.515998	0.792284
CNPY2	0.00192584	0.520302	0.792284
TIMP4	-0.00140784	0.521289	0.792284
BRK1	-0.001122	0.523001	0.792284
VPS53	0.00243531	0.523336	0.792284
CASP3	0.00283305	0.524064	0.792284
TPT1	0.00164153	0.524238	0.792284
S100A16	-0.00194135	0.524987	0.792284
CXCL9	0.0022437	0.525255	0.792284
CA5A	-0.00229755	0.530282	0.797638
TNFAIP8	-0.00129025	0.532521	0.798781
PLTP	0.000785977	0.534108	0.798942
IL5Ralpha	0.00200147	0.53729	0.799445
CA4	-0.000873784	0.537405	0.799445
IL1B	-0.00285188	0.54059	0.801974
CCL17	0.00257128	0.545814	0.807506
HO1	0.000931201	0.548488	0.808441
GLO1	0.00213333	0.54944	0.808441
VCAM1	-0.00088506	0.552301	0.810441
NAAA	-0.00155669	0.555103	0.810948
NOTCH1	-0.000497534	0.55565	0.810948
MMP3	-0.00163029	0.564001	0.820918
REN	-0.00225646	0.566339	0.821975
GPA33	0.00339962	0.568898	0.821975
GP1BA	0.0014196	0.569294	0.821975
AZU1	-0.00232435	0.576223	0.828053
PLXNB3	0.00134199	0.577043	0.828053
GALNT7	0.000629941	0.57862	0.828053
CASP2	0.00218084	0.580326	0.828053
NRP2	0.000476099	0.581171	0.828053
PTPRM	-0.000761662	0.583964	0.829844
SAA4	0.00134125	0.590348	0.834349
LPL	-0.000995818	0.590764	0.834349
NEMO	0.00226467	0.594271	0.834349
EGFR	-0.000458523	0.594847	0.834349
VWA1	0.00105371	0.59486	0.834349
CHI3L1	-0.00225482	0.600301	0.8398
FCN2	0.00133267	0.608703	0.842487
HGF	0.000898108	0.609974	0.842487
PSPD	0.00164531	0.61343	0.842487
THPO	0.000837135	0.613533	0.842487
USO1	0.0022466	0.617114	0.842487
IDUA	-0.00101463	0.617333	0.842487
KYNU	0.00117635	0.61833	0.842487
FS	0.000877823	0.618663	0.842487
DNER	0.000515662	0.619496	0.842487
LACTB2	-0.00173761	0.619691	0.842487
THBS2	0.000519772	0.621385	0.842487
ADAMTS13	-0.000377341	0.621779	0.842487
IL8	-0.00189608	0.622504	0.842487
NRTN	0.000856508	0.62647	0.845735
CPVL	-0.00101773	0.630827	0.848213
MCP1	-0.000994028	0.631464	0.848213
ARTN	-0.001047	0.633018	0.848213
AIMP1	0.00192599	0.636963	0.851386
HSP27	0.000838487	0.641535	0.853047
PAR1	-0.000697253	0.642557	0.853047
PCDH1	-0.000424092	0.642945	0.853047
PROC	0.000665613	0.645841	0.853794
MPO	-0.000908893	0.647552	0.853794
SERPINA5	-0.000661322	0.649413	0.853794
BLMhydrolase	0.000794979	0.651362	0.853794
ANGPTL3	-0.000885999	0.651413	0.853794
NTRK3	0.000487152	0.656875	0.855981
IL6RA	0.000814817	0.657298	0.855981
CCT5	-0.000970154	0.659032	0.855981
TRANCE	-0.00112362	0.661597	0.855981
BNP	0.00259576	0.663053	0.855981
GP6	0.00118582	0.663996	0.855981
CD163	0.000867779	0.664178	0.855981
tPA	0.001253	0.667914	0.858747
HEXA	0.000358228	0.669902	0.859256
FcRL2	-0.00129713	0.67171	0.859534
SLAMF1	0.000665919	0.674038	0.860474
PDL1	-0.000801943	0.678085	0.863599
CD38	-0.000703314	0.681372	0.863736
CPA1	0.00139391	0.682655	0.863736
TNR	0.000970197	0.686093	0.863736
PRCP	0.000583628	0.687117	0.863736
NTproBNP	-0.00207578	0.687413	0.863736
MBL2	0.00226814	0.689645	0.863736
F11	0.000514593	0.690714	0.863736
TNFSF14	0.00126981	0.691206	0.863736
SEPT9	0.000388905	0.692588	0.863736
CD200	0.000530058	0.696083	0.864109
RP2	0.00097214	0.698301	0.864109
C1QTNF1	0.000831959	0.698488	0.864109
ADAM22	-0.00073718	0.699289	0.864109
PCSK9	-0.000606152	0.700962	0.864199
CXCL5	0.00185063	0.704477	0.866555
vWF	0.00139938	0.70656	0.867142
CD40	-0.000733777	0.709468	0.867516
IL1alpha	0.000609355	0.710078	0.867516
MCP4	0.00126845	0.711788	0.867642
FCGR2A	-0.000986507	0.718662	0.872215
IL20RA	0.00071129	0.718769	0.872215
CPB1	0.00111925	0.723191	0.875346
FETUB	-0.00065695	0.726764	0.875346
ST2	-0.00079605	0.727615	0.875346
SIRT2	0.0018512	0.728303	0.875346
NBL1	-0.000288448	0.731371	0.875346
ENG	-0.000333671	0.735571	0.875346
CCL25	-0.00072968	0.737741	0.875346
TFPI	-0.000492145	0.73816	0.875346
CD244	0.000582086	0.739626	0.875346
APN	0.000410877	0.739877	0.875346
STAMBP	0.00140452	0.741617	0.875346
JCHAIN	0.00073727	0.741674	0.875346
PCOLCE	-0.000754765	0.742423	0.875346
NAMPT	-0.00157832	0.748281	0.880331
TNFRSF21	-0.000292915	0.75361	0.884673
ICAM3	0.000432893	0.771213	0.90181
SELP	0.00092835	0.771549	0.90181
SERPINA12	0.00148023	0.777105	0.903985
TNF	-0.000663665	0.778152	0.903985
ARHGAP25	0.00082341	0.778432	0.903985
CDHR2	0.0011872	0.782619	0.906898
TNFSF13B	0.000459976	0.78756	0.910669
PTPRS	-0.000307604	0.791308	0.913048
DCN	-0.000378777	0.793362	0.913383
FCGR3B	0.000648632	0.794981	0.913383
VPS37A	0.000773289	0.799815	0.916985
RSPO1	0.00039903	0.804946	0.920912
NTRK2	-0.000198122	0.807813	0.922239
CDC27	-0.000841285	0.817076	0.930319
CLM1	-0.000972681	0.820027	0.930319
MARCO	0.000494078	0.820059	0.930319
KLK4	-0.000869158	0.823117	0.93183
TBL1X	-0.000714443	0.835811	0.943048
LIFR	0.000228941	0.836845	0.943048
TIE2	-0.000201335	0.838265	0.943048
DRG2	0.00048517	0.842234	0.944561
NMNAT1	-0.00113788	0.845337	0.944561
PAM	0.000256537	0.847247	0.944561
ACAA1	0.00070473	0.847454	0.944561
DLK1	-0.00050978	0.849074	0.944561
ST1A1	-0.000687748	0.852848	0.944561
VEGFD	-0.000284854	0.853216	0.944561
LILRB2	-0.000305988	0.853603	0.944561
GAMT	0.000477993	0.862047	0.949963
DCTPP1	0.00026992	0.863444	0.949963
YTHDF3	-0.000722721	0.86469	0.949963
OSM	-0.000694441	0.865521	0.949963
BOC	-0.000185313	0.868754	0.950997
PECAM1	-0.000432906	0.869986	0.950997
IGFBP2	-0.0004358	0.874358	0.95126
CASP8	0.000508484	0.874704	0.95126
CES1	-0.000488802	0.877391	0.95126
GIF	-0.000730559	0.878723	0.95126
QPCT	0.000248293	0.879034	0.95126
IL18	-0.000452551	0.883623	0.954313
INPP1	-0.000320306	0.887768	0.956876
CDH3	0.000253866	0.890758	0.958094
CNTN1	0.000203999	0.894157	0.958094
SLAMF7	-0.000384565	0.894221	0.958094
ITGAM	-0.000279163	0.89923	0.961553
PSPN	-0.00046073	0.908761	0.969824
SFTPA1	0.000321999	0.914683	0.974219
CTSD	0.000215645	0.918418	0.976271
DDR1	-8.73858e-05	0.923319	0.979552
ATP6V1D	-0.000242243	0.92868	0.980003
NrCAM	6.98127e-05	0.93024	0.980003
L1CAM	-8.56795e-05	0.931592	0.980003
IL17C	-0.000229948	0.932067	0.980003
CTSS	-7.51594e-05	0.932818	0.980003
ACE2	0.000176368	0.936768	0.980886
Alpha2MRAP	0.000240147	0.937292	0.980886
C1QA	0.000112452	0.939827	0.981638
PLXNB2	-8.63567e-05	0.942562	0.982594
MMP9	0.000256045	0.946055	0.982599
uPA	0.000110869	0.946207	0.982599
gal8	0.000181536	0.948468	0.983057
HAOX1	0.000320864	0.954639	0.983966
AGRP	-0.000100666	0.955459	0.983966
COL9A1	-0.000142021	0.957765	0.983966
TGFBI	-7.72558e-05	0.960872	0.983966
IL1RL2	8.44772e-05	0.961949	0.983966
TMPRSS5	-8.05419e-05	0.962593	0.983966
FAP	5.93051e-05	0.962772	0.983966
AKR1B1	0.000138835	0.966664	0.983966
CTSL1	-6.63868e-05	0.968825	0.983966
NT5C3A	-0.000170703	0.969604	0.983966
JAMA	-0.000135783	0.970401	0.983966
IGFBP1	0.000137185	0.973466	0.983966
GGA1	-6.89842e-05	0.975143	0.983966
TGFalpha	-7.10344e-05	0.976246	0.983966
PAPPA	-8.53446e-05	0.976677	0.983966
GFER	5.51681e-05	0.986277	0.991787
TIMP1	-1.76952e-05	0.991012	0.994696
EpCAM	3.8944e-05	0.993208	0.994922
ITGB2	1.18482e-05	0.994922	0.994922

### Sheet: S5. WHI menoage race adj
Table S5. Results of linear models testing associations of age at menopause with proteins in WHI-LLS, adjusted for chronological age, hormone therapy randomization, race and ethnicity.
protein	beta	p	FDR p
TFF3	-0.00995512	5.7444e-06	0.00310198
NELL1	0.0103442	2.83044e-05	0.00622098
UNC5C	-0.00686282	3.62461e-05	0.00622098
CSTB	-0.0106183	5.14585e-05	0.00622098
SKR3	-0.00675084	5.76017e-05	0.00622098
SCARB2	-0.0087239	9.85817e-05	0.00887236
TRAILR2	-0.00662314	0.000153734	0.011625
EDA2R	-0.00858055	0.000187825	0.011625
EFNA4	-0.00609035	0.000193751	0.011625
VSIG2	-0.00942957	0.000287001	0.0146332
TNFRSF12A	-0.00632725	0.000298084	0.0146332
GDF15	-0.00849977	0.000346039	0.0155718
HSPB6	-0.00775265	0.000426961	0.0175946
PLC	-0.00504357	0.000463437	0.0175946
TNFRSF9	-0.00891423	0.000502398	0.0175946
EPHB4	-0.00537817	0.000532717	0.0175946
TNFR2	-0.00730645	0.000553905	0.0175946
TNFR1	-0.00699231	0.00064132	0.0192396
SPINK4	-0.0109192	0.000688732	0.0195745
LAYN	-0.0076588	0.000965565	0.024322
Gal3	-0.00478954	0.000989559	0.024322
TNFRSF14	-0.00642821	0.000990894	0.024322
TNFRSF11A	-0.00763716	0.00129079	0.0303055
FABP4	-0.0110579	0.00160877	0.0361973
IL18BP	-0.00496652	0.00183701	0.0388122
GFRalpha1	-0.005592	0.00192674	0.0388122
CA3	-0.00807716	0.00194061	0.0388122
CTSZ	-0.00554572	0.00201965	0.0389504
RARRES2	-0.00373503	0.00211851	0.0394481
CADM3	-0.0073403	0.0022503	0.0405054
TNFRSF10C	-0.00674657	0.00240795	0.041945
ADM	-0.00575107	0.00273988	0.046093
TNFRSF10A	-0.004956	0.0028168	0.046093
MCP3	-0.00783086	0.00295696	0.0469635
Gal9	-0.00444045	0.00338359	0.0522039
UPAR	-0.00519457	0.00351719	0.0527579
SPOCK1	0.0038692	0.00382701	0.0558537
SCARA5	-0.00331161	0.00397936	0.0565487
Gal4	-0.00669089	0.00506724	0.0696612
CD5	-0.00541454	0.00516009	0.0696612
JAMB	-0.00522449	0.00608414	0.0801326
EPHB6	-0.00433276	0.0067602	0.0869168
CD300E	-0.00689625	0.00741194	0.0930802
CD4	-0.00404491	0.00805056	0.0961942
UMOD	0.00431427	0.00818433	0.0961942
CST3	-0.00572053	0.00819432	0.0961942
VASN	-0.00343881	0.00866189	0.0995196
PGF	-0.00382157	0.00934152	0.105092
FAS	-0.00374125	0.0104413	0.112887
CLM6	-0.00375398	0.0106591	0.112887
IGFBP7	-0.00415442	0.0113338	0.112887
LTBR	-0.00428713	0.0113769	0.112887
CD22	-0.00707504	0.0114132	0.112887
IGFBP3	0.00477086	0.0116063	0.112887
IGFBP6	-0.00499158	0.0116616	0.112887
CD93	-0.0036714	0.012081	0.112887
Dkk4	-0.00624919	0.0121113	0.112887
FGF21	-0.0144017	0.0122315	0.112887
LAIR2	-0.0120484	0.0123687	0.112887
TM	-0.0036639	0.0126275	0.112887
IL6	-0.00954529	0.012752	0.112887
CD8A	-0.00854459	0.0132633	0.115519
MMP12	-0.00687448	0.0138053	0.118277
THY1	-0.0030124	0.014018	0.118277
TF	-0.00361247	0.0158068	0.129662
PVR	-0.00328178	0.0158476	0.129662
MB	-0.00623515	0.0170626	0.134435
IL12	-0.00777809	0.0170725	0.134435
ALCAM	-0.00258214	0.0171779	0.134435
CRTAM	-0.00602705	0.017995	0.137595
SOD2	0.00127755	0.0180912	0.137595
KLK6	-0.00397016	0.0192166	0.144125
MDGA1	-0.00678118	0.0198308	0.146693
CD59	-0.00393144	0.0202954	0.147564
MAPT	-0.00172477	0.020495	0.147564
CSF1	-0.00222097	0.0208119	0.147874
TLT2	-0.00474428	0.0212704	0.149169
CDCP1	-0.00531049	0.021815	0.149579
TR	-0.00517333	0.0218828	0.149579
N2DL2	-0.00486421	0.0224659	0.151645
CLEC10A	-0.00453476	0.024534	0.16356
REG1A	-0.00607654	0.0258116	0.169979
RGMB	-0.00360122	0.0265396	0.172667
IL10	-0.00565976	0.0288137	0.181161
OSMR	-0.00173965	0.0289215	0.181161
IL10RA	-0.00755038	0.0290233	0.181161
NID1	0.00435959	0.029187	0.181161
OPN	-0.0052704	0.029845	0.18199
SHPS1	-0.00407275	0.0299947	0.18199
IL4RA	-0.00364644	0.0309082	0.184996
HLAE	-0.00428988	0.0311753	0.184996
SPON1	-0.00340176	0.0315245	0.185035
EZR	-0.0029357	0.0319514	0.185524
PDGFRalpha	-0.00278925	0.0332756	0.191158
MFAP5	-0.0035065	0.0354367	0.200614
PI3	-0.00636647	0.0359934	0.200614
IL12B	-0.00674669	0.0363955	0.200614
CCL18	-0.00622124	0.0364076	0.200614
CCL16	-0.00662495	0.0378594	0.206506
PRSS8	-0.00334244	0.0388207	0.209632
CCL15	-0.00514091	0.0394157	0.210737
CCL14	-0.00391861	0.0398191	0.210807
SCG2	-0.00395881	0.0404882	0.212268
IL1RT1	-0.00241726	0.0427111	0.221769
TNFRSF13B	-0.00437266	0.0449414	0.231127
CLM1	-0.00787427	0.0460745	0.231608
CNTN5	0.00389096	0.0461963	0.231608
CXCL16	-0.00291926	0.0463216	0.231608
APOM	0.0029941	0.0478188	0.236901
BetaNGF	-0.00287655	0.0482622	0.236923
TWEAK	0.00274771	0.0489314	0.238045
CDH5	-0.00302105	0.0502212	0.238184
IL1ra	-0.00603376	0.0506576	0.238184
THBS4	0.00509826	0.0507086	0.238184
REG3A	-0.00253067	0.0507245	0.238184
TSLP	0.00412999	0.0538106	0.250497
MERTK	-0.00312455	0.0544126	0.251135
HMBS	-0.00565558	0.0572421	0.261955
DPP4	0.00285987	0.0579973	0.263181
MANSC1	-0.00219732	0.0619008	0.276986
NCS1	-0.00302958	0.0620653	0.276986
CNDP1	0.00579212	0.063058	0.279109
BMP6	0.00362499	0.0642065	0.281882
SMOC2	-0.00345133	0.0650114	0.283114
X4EBP1	-0.00711052	0.0690888	0.298464
IL2	0.00154875	0.0703587	0.301537
MMP10	-0.00534545	0.0734345	0.309866
FGF23	-0.00561513	0.0734497	0.309866
PON3	0.00585652	0.074904	0.313552
CA1	-0.00742556	0.0793751	0.329712
NCAM1	0.00217014	0.0817449	0.336964
FLRT2	-0.00219987	0.0831575	0.34019
LTBP2	0.00290618	0.0864442	0.350977
SRC	0.00558395	0.0883299	0.354974
AFP	0.00539495	0.0887436	0.354974
SCGN	-0.00456166	0.0934988	0.369803
GDF2	0.00263635	0.0938203	0.369803
IL10RB	-0.00239306	0.098819	0.383194
SAA4	0.00403167	0.0999294	0.383194
UBAC1	-0.00365946	0.100073	0.383194
IL5Ralpha	0.00523989	0.100763	0.383194
F7	-0.00286312	0.100766	0.383194
IL2RA	-0.0034683	0.101484	0.383228
VWC2	-0.00361183	0.109151	0.409317
IL15RA	-0.00248949	0.111262	0.414357
IL22RA1	0.00417366	0.114036	0.421778
MYO9B	-0.00579608	0.11684	0.429206
CD84	0.00269415	0.118793	0.429758
RGMA	-0.00201916	0.119534	0.429758
NT3	0.00356567	0.120724	0.429758
SCGB3A2	-0.00566381	0.120798	0.429758
XCL1	-0.00396246	0.120969	0.429758
LCN2	-0.0035186	0.124408	0.439086
RFNG	-0.00254671	0.127755	0.447974
COL1A1	-0.00288078	0.130602	0.453358
DNER	0.00154834	0.13097	0.453358
CCL5	0.00689683	0.132231	0.454809
SPON2	-0.00192075	0.13562	0.460569
AMBP	-0.0013406	0.135711	0.460569
GDNFRalpha3	-0.00216939	0.137624	0.460569
MANF	0.00439409	0.139422	0.460569
MSR1	-0.00238287	0.13945	0.460569
IL33	0.00203109	0.139568	0.460569
AXL	-0.00222028	0.139877	0.460569
CX3CL1	-0.0028556	0.142971	0.467904
hOSCAR	-0.00148632	0.144643	0.470525
NCAN	0.00203908	0.146915	0.475055
TRAIL	-0.00176121	0.149034	0.479038
VCAM1	-0.00210764	0.152304	0.484973
ADAM22	-0.00268612	0.152677	0.484973
PRELP	-0.00133911	0.156009	0.487598
MEPE	-0.00285763	0.158845	0.487598
ADAM23	-0.0028652	0.158954	0.487598
IL16	-0.003872	0.160109	0.487598
CCL20	-0.00663468	0.160162	0.487598
IGFBP2	-0.00375598	0.160799	0.487598
IL1RT2	-0.00203582	0.161788	0.487598
OPG	-0.00232864	0.163103	0.487598
CCL19	-0.00567906	0.163511	0.487598
CDH1	-0.00250287	0.163869	0.487598
IL20	-0.00265874	0.164722	0.487598
ANGPTL3	-0.00268991	0.165259	0.487598
SMPD1	-0.00258357	0.165385	0.487598
PGLYRP1	-0.00357657	0.166144	0.487598
PSMD9	-0.00433491	0.167783	0.489746
LAT	0.00621693	0.172285	0.500183
TIE1	0.00155639	0.176454	0.506825
IL17RA	-0.00331531	0.176828	0.506825
AIF1	-0.00297157	0.17807	0.506825
CRTAC1	0.00401345	0.178327	0.506825
DRAXIN	-0.00291499	0.180594	0.508363
GH	0.00874081	0.181947	0.508363
FLT3	0.00237974	0.182397	0.508363
TGM2	-0.00387112	0.183659	0.508363
Siglec9	-0.00203976	0.183916	0.508363
TGFBR3	-0.0022044	0.184779	0.508363
RETN	-0.00326948	0.185458	0.508363
SOD1	-0.00370933	0.188755	0.510605
FUS	-0.00426494	0.188831	0.510605
GMCSFRalpha	-0.00399825	0.189113	0.510605
CR2	-0.0031028	0.190166	0.510894
LYVE1	-0.00209636	0.191598	0.512193
LSP1	-0.00314681	0.192641	0.512445
SCARF2	-0.00178247	0.194055	0.513609
GZMA	-0.00271521	0.194981	0.513609
TNFRSF21	-0.00118877	0.196472	0.515024
ACTN4	-0.00186032	0.203237	0.530182
PRTN3	-0.00364594	0.205064	0.532376
IL17D	-0.00186729	0.218306	0.564043
COL18A1	-0.00218573	0.224108	0.575405
PSGL1	0.00220513	0.224834	0.575405
ELOA	-0.00489272	0.226548	0.576245
CHL1	-0.00174507	0.227297	0.576245
VEGFA	-0.00260334	0.229786	0.579833
DEFA1	-0.00280773	0.235921	0.592204
CD46	-0.0022018	0.236882	0.592204
RAB6A	0.00142733	0.241315	0.599476
CPA2	-0.00309641	0.242011	0.599476
IL18R1	-0.00207063	0.245668	0.605756
NTproBNP	-0.00588535	0.250717	0.610564
CD6	-0.00305341	0.252612	0.610564
IL17A	-0.00364587	0.252782	0.610564
PDL1	-0.00218228	0.255481	0.610564
BMP4	0.00192733	0.255845	0.610564
HBEGF	0.00369082	0.257936	0.610564
STK4	0.00440823	0.257971	0.610564
TGFBI	0.00174773	0.258521	0.610564
WFIKKN1	-0.00227804	0.259817	0.610564
DECR1	0.00596328	0.259876	0.610564
BRK1	-0.00198189	0.260715	0.610564
SERPINA12	0.00583641	0.261186	0.610564
CCT5	-0.00242442	0.268509	0.624146
HAGH	-0.00535973	0.269307	0.624146
FOXO3	-0.00435552	0.27153	0.626607
CST5	-0.00264782	0.273573	0.628555
PDGFsubunitB	0.00365829	0.275186	0.628555
BCAN	0.00200608	0.275866	0.628555
CTRC	0.00411866	0.282252	0.640405
IL8	-0.00413852	0.284111	0.641925
CBLN4	0.00216199	0.287813	0.646491
CXCL1	-0.00404716	0.289379	0.646491
IFNgamma	0.00479573	0.289879	0.646491
MCP1	-0.00217885	0.291946	0.646491
MEGF9	0.00125274	0.292731	0.646491
IL24	0.00322882	0.293315	0.646491
Notch3	-0.00162262	0.301534	0.658469
PRSS2	-0.0029405	0.301926	0.658469
SELL	0.00149155	0.302408	0.658469
CD40	-0.0020041	0.307911	0.667759
RSPO1	-0.00159286	0.309502	0.668525
CD40L	0.00487233	0.313426	0.670951
VMO1	-0.00325439	0.313524	0.670951
LILRB1	-0.00153596	0.318032	0.670951
CTSC	0.00181238	0.318793	0.670951
TNFB	-0.00200377	0.319349	0.670951
KLK4	-0.00384463	0.321319	0.670951
PARP1	-0.0041966	0.322137	0.670951
MMP7	-0.00566712	0.322709	0.670951
AGRP	-0.00175898	0.323205	0.670951
C1QTNF1	0.00212607	0.324263	0.670951
PTPRM	-0.00137652	0.325162	0.670951
PLTP	0.00125032	0.326748	0.670951
EFEMP1	-0.00174582	0.329696	0.670951
CHI3L1	-0.00420871	0.330828	0.670951
Dkk1	0.00278215	0.33259	0.670951
CES1	-0.00303108	0.3328	0.670951
ANGPT1	0.00406038	0.333637	0.670951
PAR1	-0.00145499	0.334112	0.670951
GT	-0.00308187	0.334233	0.670951
LXN	-0.00142142	0.338608	0.677217
VAT1	-0.000986706	0.340424	0.678336
SORT1	0.00112999	0.353772	0.697955
PLXNB1	0.0019941	0.353978	0.697955
ICAM2	-0.00145496	0.354613	0.697955
FLT1	-0.000921711	0.35544	0.697955
LACTB2	-0.00323116	0.357544	0.699543
LIF	0.00185051	0.35998	0.700882
Flt3L	0.00177902	0.360824	0.700882
GRN	-0.00123068	0.368385	0.710097
CCL3	-0.00321709	0.368859	0.710097
SCF	-0.00125421	0.369514	0.710097
NTRK3	0.000983763	0.37265	0.710401
CFHR5	-0.00148195	0.37321	0.710401
ICAM3	0.00132426	0.375879	0.710401
PLA2G7	0.00156945	0.376101	0.710401
IgGFcreceptorIIb	0.00323959	0.376249	0.710401
TIMD4	-0.00207468	0.38021	0.713071
PCDH1	-0.000808209	0.380305	0.713071
AXIN1	0.00406737	0.381773	0.713348
CLIP2	0.00458174	0.387645	0.719437
GIF	-0.00411949	0.387697	0.719437
KIM1	-0.00315552	0.395087	0.73064
CD200R1	-0.00128745	0.396871	0.731434
ICAM1	-0.00117415	0.401353	0.733331
IL4	-0.00292151	0.401969	0.733331
CXCL5	0.00408888	0.404644	0.733331
COMP	0.00162007	0.405481	0.733331
OSM	-0.00341128	0.406175	0.733331
MCP2	-0.00245796	0.406863	0.733331
FCGR2A	0.00220567	0.408099	0.733331
NRP1	-0.000814202	0.408764	0.733331
IDUA	-0.0016867	0.410148	0.733376
PDGFsubunitA	0.0029338	0.41233	0.734845
SLAMF7	0.00232568	0.416387	0.738068
CCL11	-0.00148017	0.416872	0.738068
LEP	-0.00333683	0.420255	0.741627
HBQ1	-0.00310898	0.424515	0.744948
ENRAGE	-0.00309134	0.424896	0.744948
CXCL11	0.00354461	0.427419	0.744966
TNR	0.00191878	0.427666	0.744966
DLK1	-0.00211428	0.431666	0.747826
SERPINA5	-0.00114983	0.432077	0.747826
TCN2	-0.00133966	0.436073	0.7515
TXNDC15	0.000721697	0.436983	0.7515
SELE	-0.00201257	0.439024	0.751648
MET	0.000833137	0.439853	0.751648
VEGFD	-0.00118311	0.442617	0.753984
CDH3	-0.00138822	0.448973	0.760776
PRSS27	-0.0015832	0.449422	0.760776
CCL24	0.00302703	0.452372	0.763378
FGF19	-0.0033182	0.454271	0.764194
AOC3	0.00107394	0.45697	0.766348
CCL25	-0.00161001	0.46269	0.773537
TNFAIP8	-0.00152352	0.465622	0.776037
IGLC2	-0.00182664	0.470866	0.782362
HEXA	-0.000585413	0.472936	0.783391
IL6RA	-0.00127472	0.475076	0.784529
PTP4A1	0.00161648	0.477819	0.786654
IGFBP1	-0.00289915	0.481318	0.790005
ADAMTS13	-0.000541049	0.484065	0.790455
GDF8	-0.00184719	0.48452	0.790455
CCL4	-0.00224113	0.490055	0.795099
IL17F	-0.0021129	0.490946	0.795099
JCHAIN	0.00154945	0.491784	0.795099
INPP1	-0.00153804	0.49862	0.800246
TMPRSS5	0.0011551	0.500325	0.800246
TPMT	0.00145673	0.50352	0.800246
GNLY	-0.00160497	0.503949	0.800246
MLN	0.00298731	0.509731	0.800246
NPY	-0.00168014	0.510604	0.800246
IL2RB	0.0013997	0.511979	0.800246
YTHDF3	-0.00277623	0.514217	0.800246
PRCP	0.000952541	0.514274	0.800246
PDL2	-0.00106387	0.515363	0.800246
CCL28	-0.00112207	0.516998	0.800246
MMP1	0.00351114	0.519661	0.800246
GCP5	0.00176781	0.519713	0.800246
CA4	-0.000920264	0.520427	0.800246
FABP2	-0.00202201	0.522201	0.800246
MMP2	0.0010644	0.523044	0.800246
KIT	-0.00096054	0.523879	0.800246
CDC27	-0.00232675	0.523903	0.800246
VWA1	0.00127642	0.524018	0.800246
C2	-0.000967905	0.524606	0.800246
CA5A	-0.00233792	0.527872	0.802961
CCL17	0.002682	0.532893	0.807914
SERPINA7	-0.000842493	0.534121	0.807914
F11	0.00080711	0.536566	0.809346
LDLreceptor	0.00144495	0.543574	0.813174
PIgR	-0.000420625	0.543996	0.813174
FcRL2	-0.00187111	0.545148	0.813174
ENG	-0.000600353	0.545747	0.813174
IL5	0.0024088	0.546634	0.813174
PTX3	-0.00127456	0.550396	0.816522
GCSF	-0.00155183	0.554464	0.81947
vWF	0.00221213	0.555419	0.81947
PAPPA	-0.00171105	0.557938	0.820063
ROBO2	0.000873461	0.558858	0.820063
GPA33	0.00347885	0.563615	0.822838
NT5C3A	-0.00259074	0.564012	0.822838
IL7	0.0018122	0.56532	0.822838
AZU1	-0.00239651	0.567923	0.823824
TRAP	-0.000887654	0.570329	0.823824
ARTN	-0.00125756	0.570575	0.823824
IL13	0.0018045	0.572778	0.8248
CLEC1B	0.00193504	0.575606	0.826669
GALNT7	0.000634899	0.579279	0.829633
TRANCE	-0.00143013	0.580743	0.829633
NAAA	-0.00146061	0.582951	0.829973
PROC	0.000802182	0.584055	0.829973
CEACAM8	-0.00160953	0.58711	0.832124
MMP9	-0.0020367	0.591376	0.833794
ATP6V1D	-0.00145932	0.591376	0.833794
ITGB1BP2	0.00263872	0.599519	0.843073
CPB1	-0.0016168	0.605421	0.849162
MARCO	0.0011121	0.611653	0.855309
SLAMF1	0.000808645	0.612983	0.855309
CHIT1	-0.00317995	0.614555	0.855309
TNC	0.00128118	0.619685	0.860231
NBL1	-0.000413193	0.625497	0.866073
ST2	-0.00111223	0.629257	0.869051
ITGB2	0.000893101	0.632383	0.87114
NRP2	0.00041141	0.637137	0.874097
ADA	-0.001031	0.637767	0.874097
TIE2	-0.000464878	0.640152	0.875144
NOTCH1	-0.00039629	0.642128	0.87563
uPA	-0.000759758	0.644837	0.877109
LPL	-0.000855949	0.647288	0.877349
CDHR2	0.00197008	0.650544	0.877349
ANG	-0.000840637	0.651897	0.877349
THPO	0.000754602	0.65198	0.877349
PSPN	-0.00182129	0.653137	0.877349
CD200	-0.000599943	0.654925	0.877567
TGFalpha	-0.00106109	0.659147	0.881038
GDNF	-0.000811862	0.661846	0.882462
IFNGR2	-0.00116029	0.668237	0.884823
CXCL9	-0.00146662	0.67194	0.884823
NCDase	-0.00111572	0.673969	0.884823
LILRB2	-0.00069168	0.677339	0.884823
FGF5	0.000514085	0.679448	0.884823
IL1B	-0.00193924	0.680438	0.884823
DRG2	-0.00100298	0.680746	0.884823
TBL1X	-0.00141553	0.683211	0.884823
APN	0.000509191	0.683657	0.884823
ALPP	-0.00199901	0.686135	0.884823
TNXB	-0.000491308	0.686183	0.884823
GAS6	0.000728846	0.686414	0.884823
DCTPP1	-0.000630043	0.686904	0.884823
CASP3	0.00179522	0.688412	0.884823
FAP	0.000510323	0.689853	0.884823
CD38	-0.000690045	0.690414	0.884823
PAM	0.000533851	0.691472	0.884823
IL20RA	0.000778343	0.696584	0.887521
GFER	-0.00125342	0.696916	0.887521
LAP3	0.000896741	0.698512	0.887521
FETUB	0.000712193	0.703496	0.887985
FCGR3B	0.00095373	0.70536	0.887985
MATN3	0.000714536	0.70632	0.887985
SCLY	0.000821049	0.707478	0.887985
QPCT	0.000609873	0.708822	0.887985
PCOLCE	-0.000852742	0.713551	0.887985
TPT1	0.000950332	0.713991	0.887985
IL18	-0.00114169	0.714777	0.887985
CALCOCO1	0.00182069	0.714906	0.887985
TIMP4	-0.000807632	0.715321	0.887985
NRTN	0.000638729	0.719749	0.891433
CDH6	0.000401134	0.730392	0.899304
BLMhydrolase	0.00060666	0.73174	0.899304
PRTG	-0.00044512	0.732478	0.899304
PCSK9	-0.000545151	0.732766	0.899304
FS	-0.000590251	0.734505	0.899394
GLO1	0.00120821	0.736663	0.899996
DDR1	-0.000303593	0.739869	0.90038
MPO	-0.000664588	0.740313	0.90038
EpCAM	0.00149144	0.745462	0.900679
NTRK2	-0.000265422	0.746565	0.900679
tPA	0.00095109	0.74716	0.900679
NEMO	0.00137762	0.747433	0.900679
CNTN1	0.000493897	0.749479	0.900679
EGFR	-0.000273402	0.753161	0.900679
PTPRS	-0.000367954	0.754206	0.900679
MMP3	-0.000883288	0.756497	0.900679
C1QA	-0.00046526	0.756649	0.900679
GP1BA	0.000775949	0.7579	0.900679
PLXNB3	0.000744037	0.759014	0.900679
TIMP1	-0.000482819	0.760574	0.900679
TNFSF14	-0.000942464	0.767587	0.906996
CD163	0.000574818	0.775517	0.914365
ERP44	-0.000509205	0.782947	0.919158
VPS37A	-0.000826443	0.786744	0.919158
CXCL10	0.00102126	0.787433	0.919158
HSP27	0.000487126	0.788785	0.919158
LIFR	0.000297931	0.790909	0.919158
CGB3	0.000793141	0.790931	0.919158
LILRB5	-0.000833617	0.791497	0.919158
JAMA	-0.000944762	0.797473	0.921261
HO1	0.000401005	0.797494	0.921261
VPS53	0.000977078	0.798715	0.921261
CPA1	-0.000862482	0.800498	0.921261
S100A16	-0.000771105	0.801839	0.921261
NMNAT1	-0.00141739	0.808837	0.926477
SFTPA1	-0.000726371	0.81056	0.926477
ARHGAP25	0.00068768	0.81599	0.926477
RP2	0.00057095	0.821305	0.926477
L1CAM	0.000225279	0.822371	0.926477
DCN	0.00032647	0.822456	0.926477
LOX1	0.000659122	0.823025	0.926477
ITGAM	0.000495406	0.823627	0.926477
CNPY2	0.000670433	0.823675	0.926477
REN	-0.000869219	0.826421	0.926477
GP6	0.000599635	0.827682	0.926477
GOPC	0.00108615	0.828524	0.926477
GGA1	-0.000483349	0.828682	0.926477
IL1RL2	-0.000377045	0.832529	0.927889
IL1alpha	0.000345167	0.834954	0.927889
PAI	0.00071759	0.837251	0.927889
LAPTGFbeta1	0.000442495	0.837434	0.927889
PLXNB2	0.00024673	0.838537	0.927889
HGF	0.000356756	0.840546	0.928211
sFRP3	0.000338704	0.846104	0.932441
FCN2	0.000493697	0.850989	0.93297
CTSS	-0.000167699	0.851982	0.93297
IL27	0.000357208	0.852178	0.93297
GAMT	0.000513251	0.853495	0.93297
TNF	-0.000431188	0.856285	0.933122
Alpha2MRAP	-0.000553012	0.85709	0.933122
ACAA1	-0.000590736	0.872695	0.9482
SPARCL1	0.000197776	0.878431	0.952516
CCL23	-0.000306713	0.881666	0.954107
SIGLEC1	-0.000303528	0.884848	0.954521
AKR1B1	-0.000481672	0.885583	0.954521
gal8	-0.000394183	0.889204	0.956514
CXCL14	0.000298308	0.891093	0.956641
ICAM5	-0.000212528	0.899772	0.963139
ICAM4	0.000294169	0.900714	0.963139
TFPI	-0.000178037	0.904513	0.964751
ACE2	0.000264467	0.906267	0.964751
CTSD	-0.000246629	0.90758	0.964751
ST1A1	-0.000423058	0.910071	0.965498
ST6GAL1	-0.000177113	0.912065	0.965716
CPVL	-0.000224951	0.916092	0.968082
IL7R	-0.000233126	0.91795	0.968151
CXCL6	0.0003995	0.922643	0.971203
NrCAM	7.19811e-05	0.928741	0.973734
NEP	0.00028711	0.930895	0.973734
SELP	-0.00027737	0.931237	0.973734
SEPT9	8.29704e-05	0.933285	0.973734
BNP	-0.000492046	0.934063	0.973734
PSPD	-0.000259816	0.936373	0.974261
IL17C	-0.000201496	0.941086	0.976898
CASP2	0.000285086	0.942526	0.976898
BOC	-7.09409e-05	0.95014	0.982903
MBL2	-0.000330789	0.953756	0.984758
PECAM1	-0.000137809	0.958802	0.98595
NAMPT	-0.000250317	0.959728	0.98595
USO1	0.000217802	0.961447	0.98595
RAGE	9.18372e-05	0.962215	0.98595
CTSL1	7.73454e-05	0.96409	0.986001
CASP8	0.00013845	0.966047	0.986135
TNFSF13B	-6.44021e-05	0.970043	0.987087
CPM	-4.2473e-05	0.970635	0.987087
COL9A1	-9.21492e-05	0.972883	0.987513
STAMBP	0.000117612	0.978066	0.990844
MCP4	-7.39939e-05	0.982905	0.990844
KYNU	5.01635e-05	0.983019	0.990844
AIMP1	8.39066e-05	0.983687	0.990844
THBS2	1.93582e-05	0.985339	0.990844
SIRT2	-8.09085e-05	0.987942	0.991615
CD244	1.42958e-05	0.993531	0.995374
HAOX1	1.64145e-05	0.997699	0.997699

### Sheet: S6. UKB menoage race adj
Table S6. Results of linear models testing associations of age at menopause with proteins in UKB, adjusted for chronological age and race/ethnicity.
protein	beta	p	FDR p
GDF15	-0.0106459	6.73853e-37	1.96361e-33
PLAUR	-0.00583152	4.81364e-25	7.01347e-22
LAMP3	-0.0112256	3.34825e-24	3.25227e-21
CXCL17	-0.00939092	2.30153e-23	1.60039e-20
WFDC2	-0.00803481	2.74604e-23	1.60039e-20
ALPP	-0.0222673	1.4436e-20	7.0111e-18
PRSS8	-0.00758855	6.67942e-19	2.78055e-16
OMD	0.00758217	4.07785e-18	1.48536e-15
LGALS4	-0.0092241	4.66838e-18	1.51152e-15
FAP	0.00461448	5.64293e-18	1.64435e-15
TNFSF13B	-0.00462638	2.30194e-17	6.09805e-15
IGFBP4	-0.00735554	6.6987e-17	1.62667e-14
EDA2R	-0.00581713	3.50117e-16	7.84801e-14
TNFRSF10A	-0.00539609	9.49816e-16	1.97697e-13
WFIKKN2	0.00587389	1.22002e-15	2.37009e-13
FSTL3	-0.00549986	1.56714e-15	2.85415e-13
TNR	0.00692915	2.14962e-15	3.6847e-13
FABP1	-0.0151505	2.51398e-15	4.06985e-13
PIGR	-0.0059051	3.88685e-15	5.9612e-13
VSIG4	-0.00663854	4.41683e-15	6.43531e-13
MSLN	-0.00920161	5.68353e-15	7.88658e-13
TFF2	-0.00892612	6.36941e-15	8.21596e-13
CHI3L1	-0.0119847	6.4848e-15	8.21596e-13
AREG	-0.0065906	1.32409e-14	1.60766e-12
ADM	-0.00466107	1.94025e-14	2.26156e-12
REG4	-0.00725896	5.90963e-14	6.62333e-12
HAVCR2	-0.00548259	7.07864e-14	7.63968e-12
TNFRSF1A	-0.0045475	1.74323e-13	1.8142e-11
FSHB	-0.00904659	2.41178e-13	2.42342e-11
CD302	-0.00455159	2.79776e-13	2.68575e-11
TFF3	-0.00615333	2.85718e-13	2.68575e-11
COL1A1	0.00373216	4.44076e-13	4.04386e-11
ACVRL1	-0.00370692	4.96408e-13	4.33662e-11
NPDC1	-0.00459582	5.05989e-13	4.33662e-11
IL1RN	-0.00908055	5.46596e-13	4.5508e-11
FGF21	-0.0172441	7.10198e-13	5.74866e-11
NECTIN2	-0.00416963	8.5553e-13	6.73788e-11
TFF1	-0.0114552	8.83399e-13	6.77428e-11
TREM2	-0.00730462	9.25952e-13	6.91852e-11
REG3A	-0.00886166	9.64353e-13	7.02531e-11
TNFRSF12A	-0.00492551	1.5677e-12	1.11421e-10
SPON2	-0.00498154	1.63254e-12	1.13268e-10
ICAM1	-0.00404726	3.78447e-12	2.56464e-10
SOST	0.0052819	4.5318e-12	3.00129e-10
TNFRSF1B	-0.0051361	1.01269e-11	6.5577e-10
TNFRSF11A	-0.00545522	1.21268e-11	7.68207e-10
MSMB	-0.00976834	1.52519e-11	9.45615e-10
CSF1	-0.00374394	1.67228e-11	1.01521e-09
ASGR1	-0.00419469	2.2014e-11	1.30916e-09
PTPRN2	-0.00435895	2.59551e-11	1.51266e-09
SPINK1	-0.00557326	2.86159e-11	1.63503e-09
TNFRSF10B	-0.00548875	3.39304e-11	1.90141e-09
LGALS9	-0.00463582	3.63574e-11	1.99897e-09
CHCHD10	-0.00533621	5.24225e-11	2.82887e-09
CD83	-0.00451987	5.45267e-11	2.88892e-09
IL15	-0.00429883	5.65466e-11	2.94244e-09
COLEC12	-0.0035636	6.07851e-11	3.10751e-09
CST3	-0.00391676	6.7543e-11	3.39345e-09
RNASE6	-0.00401724	8.313e-11	4.10578e-09
EFEMP1	-0.00408261	8.87399e-11	4.3098e-09
CDCP1	-0.00640286	9.84518e-11	4.70309e-09
AGRN	-0.00448879	1.0091e-10	4.74278e-09
MMP12	-0.0069301	1.02765e-10	4.75327e-09
WFIKKN1	0.0053527	1.12647e-10	5.12895e-09
TGFA	-0.00607993	1.48066e-10	6.6379e-09
CNTN5	0.00491887	1.70034e-10	7.50724e-09
OCLN	-0.00564655	2.61919e-10	1.13915e-08
FAM3C	-0.00371412	3.23301e-10	1.38544e-08
LILRA5	-0.00416837	3.51453e-10	1.48425e-08
CA6	0.00808318	3.67481e-10	1.52977e-08
FGFR2	-0.00272411	4.15783e-10	1.6975e-08
TIMP1	-0.00362699	4.19424e-10	1.6975e-08
RBP2	-0.00957766	4.32754e-10	1.72746e-08
PIK3IP1	-0.00331916	5.30215e-10	2.0879e-08
CLEC5A	-0.00360524	6.00217e-10	2.33204e-08
FABP4	-0.00752343	6.11201e-10	2.34347e-08
FASLG	0.0045759	6.61771e-10	2.50442e-08
CGA	0.0075255	6.7645e-10	2.52715e-08
CHAD	0.00647473	7.89484e-10	2.9121e-08
CTSZ	-0.00391018	8.28425e-10	3.01754e-08
CCL15	-0.00532586	8.90539e-10	3.20374e-08
CXCL16	-0.00296571	9.0184e-10	3.20483e-08
DCBLD2	-0.00418516	9.47625e-10	3.32696e-08
SPINK6	-0.00664716	1.03996e-09	3.60768e-08
LRP11	-0.00439435	1.35912e-09	4.65938e-08
ANGPT2	-0.00450215	1.42907e-09	4.84221e-08
NECTIN4	-0.00369246	1.61321e-09	5.40333e-08
TGFBR2	-0.00403341	1.80175e-09	5.96626e-08
CTSD	-0.00497991	2.10367e-09	6.8693e-08
SIGLEC1	-0.00531011	2.12161e-09	6.8693e-08
RELT	-0.00339447	2.19228e-09	7.02011e-08
CD300C	-0.00417061	2.54213e-09	8.05192e-08
TNFRSF4	-0.00460097	2.92344e-09	9.16011e-08
RNASET2	-0.00315085	3.48663e-09	1.08086e-07
AMBP	-0.00242066	3.53109e-09	1.08312e-07
ICAM5	-0.00527621	3.94253e-09	1.19672e-07
LAIR1	-0.00468255	4.00242e-09	1.20238e-07
GAL	0.00727579	4.28974e-09	1.27554e-07
TNFRSF14	-0.00357518	4.44176e-09	1.3074e-07
CD59	-0.00278914	4.7652e-09	1.38858e-07
CEACAM6	-0.00472803	5.847e-09	1.68694e-07
ADAMTS15	-0.00563977	6.07483e-09	1.73549e-07
APOF	0.0028476	6.17045e-09	1.73696e-07
CA4	-0.00278304	6.19919e-09	1.73696e-07
CD27	-0.0047969	6.8456e-09	1.89982e-07
EFNA1	-0.00323527	7.83746e-09	2.15456e-07
TNFRSF6B	-0.00654492	8.24067e-09	2.24423e-07
HGF	-0.00421075	8.43934e-09	2.27706e-07
IL1RAP	0.00506093	9.4335e-09	2.52195e-07
KLK4	0.0066721	9.85656e-09	2.61109e-07
CSTB	-0.00498287	1.10005e-08	2.88787e-07
CD99L2	-0.00276818	1.22336e-08	3.18293e-07
CKAP4	-0.00307498	1.44993e-08	3.73903e-07
DPP4	0.00319595	1.50862e-08	3.85625e-07
CHRDL1	-0.00343423	1.6487e-08	4.14834e-07
LEFTY2	0.00528172	1.65136e-08	4.14834e-07
EPHA1	-0.00400762	1.71947e-08	4.2825e-07
PLA2G15	-0.00295373	1.85166e-08	4.5681e-07
CAPG	-0.0066142	1.86549e-08	4.5681e-07
IL10RB	-0.00329995	1.95392e-08	4.74478e-07
GFRA1	-0.00319398	2.00583e-08	4.83057e-07
FOLR2	-0.00338246	2.05553e-08	4.90968e-07
EGFR	0.00180493	2.08359e-08	4.93624e-07
CRELD1	-0.00434492	2.13101e-08	5.00786e-07
LY6D	-0.00420811	2.18256e-08	5.08799e-07
ADAMTS13	0.00254288	2.2851e-08	5.28475e-07
PILRA	-0.00477113	2.32554e-08	5.31063e-07
IL2RA	-0.00461126	2.33274e-08	5.31063e-07
NTRK3	0.00256156	2.35845e-08	5.32753e-07
BTN2A1	-0.00287441	3.04094e-08	6.80571e-07
LILRB4	-0.00509811	3.05953e-08	6.80571e-07
REN	-0.00810312	3.14794e-08	6.94932e-07
CPM	-0.00397606	3.27859e-08	7.18332e-07
CD300E	-0.00471827	3.51952e-08	7.65365e-07
SHISA5	-0.00300624	3.6478e-08	7.86836e-07
CD74	-0.00393151	3.67226e-08	7.86836e-07
TNFSF13	-0.00286619	3.9417e-08	8.38403e-07
EFNA4	-0.0033491	4.14942e-08	8.76188e-07
LGALS1	-0.00392891	4.18363e-08	8.77057e-07
SPINK4	-0.00719108	4.3839e-08	9.04136e-07
CCDC80	-0.00399119	4.40144e-08	9.04136e-07
LAYN	-0.00372071	4.40588e-08	9.04136e-07
COL18A1	-0.00260013	4.65679e-08	9.48943e-07
SPINT1	-0.00266312	5.57771e-08	1.12351e-06
GPR37	-0.00743387	5.59054e-08	1.12351e-06
TNC	-0.00515246	5.64178e-08	1.12604e-06
SCARB2	-0.00352429	5.77955e-08	1.14569e-06
UMOD	0.0060831	6.58906e-08	1.29733e-06
PGF	-0.00266998	7.22533e-08	1.41306e-06
OSM	-0.00785366	8.43598e-08	1.63883e-06
CLEC10A	-0.00384772	8.60023e-08	1.65967e-06
YAP1	-0.00310537	9.06242e-08	1.73736e-06
NCR3LG1	-0.00346403	9.9947e-08	1.90357e-06
NPC2	-0.00358174	1.01225e-07	1.91538e-06
CDH3	0.00373538	1.0794e-07	2.02644e-06
CDH2	-0.00379852	1.08485e-07	2.02644e-06
ADAM9	-0.00311606	1.34257e-07	2.49188e-06
MZB1	-0.0055699	1.36193e-07	2.51181e-06
CLEC6A	-0.00496258	1.41118e-07	2.58628e-06
STC1	-0.00451115	1.43122e-07	2.60661e-06
INHBB	-0.00568473	1.47041e-07	2.66134e-06
IL6	-0.00817888	1.59952e-07	2.87716e-06
IGFBP6	-0.00315964	1.61628e-07	2.88948e-06
LRRN1	0.00406095	1.71588e-07	3.04882e-06
TNFSF11	0.00634407	1.89106e-07	3.33973e-06
FAM3B	-0.00364175	1.91433e-07	3.36046e-06
CRHBP	-0.0029505	1.93855e-07	3.36908e-06
TGOLN2	-0.00271308	1.94237e-07	3.36908e-06
BOC	0.00244471	2.23279e-07	3.8499e-06
CCL7	-0.00629711	2.39119e-07	4.09879e-06
THY1	-0.0030775	2.45537e-07	4.18418e-06
RSPO3	-0.00286603	2.66474e-07	4.51456e-06
SORCS2	-0.00367039	2.70053e-07	4.54875e-06
RNASE1	-0.00277041	3.18585e-07	5.33538e-06
SDC1	-0.00397088	3.41019e-07	5.67845e-06
NTPROBNP	-0.0102106	3.46457e-07	5.73622e-06
CCL3	-0.00619444	3.50385e-07	5.76848e-06
ADAMTSL2	-0.00330866	3.65447e-07	5.98266e-06
ACE2	-0.00509358	4.04936e-07	6.59209e-06
VSIG2	-0.00598776	4.08903e-07	6.61969e-06
S100G	-0.0045431	4.25604e-07	6.85199e-06
COL9A1	-0.00487924	4.31329e-07	6.906e-06
DSC2	-0.00342089	4.35263e-07	6.93091e-06
LTBR	-0.00280066	4.92927e-07	7.80646e-06
GPD1	-0.00545461	5.19345e-07	8.18039e-06
LCN2	-0.00396384	5.93486e-07	9.29795e-06
MRC1	-0.0029754	7.98655e-07	1.24453e-05
RARRES2	-0.00492853	9.34289e-07	1.44815e-05
DLL1	-0.00293724	9.51054e-07	1.46633e-05
PILRB	-0.00564609	1.01263e-06	1.55305e-05
ADAMTS8	0.00441401	1.0219e-06	1.55907e-05
CD14	-0.00400435	1.11132e-06	1.68665e-05
NEFL	-0.00410529	1.1412e-06	1.72303e-05
FABP3	-0.00494051	1.18984e-06	1.78722e-05
SCG2	-0.00310248	1.235e-06	1.84553e-05
CD300LF	-0.00587194	1.2621e-06	1.87641e-05
POLR2F	-0.0033703	1.3525e-06	2.0006e-05
HLA_E	-0.00280954	1.38295e-06	2.0353e-05
EFCAB14	-0.00265232	1.47335e-06	2.15746e-05
CD79B	-0.00434202	1.56804e-06	2.28463e-05
TAFA5	-0.0034608	1.59062e-06	2.306e-05
KRT19	-0.00647888	1.73989e-06	2.50991e-05
SELENOP	0.00210868	1.76264e-06	2.53021e-05
FUT3_FUT5	-0.00435494	2.13281e-06	3.04657e-05
LMNB2	-0.00275883	2.14416e-06	3.04784e-05
NCAM1	0.00269092	2.21647e-06	3.13534e-05
BST2	-0.00506736	2.26387e-06	3.18691e-05
FOLR1	-0.00268132	2.32384e-06	3.25561e-05
PRTN3	-0.00461277	2.63083e-06	3.66806e-05
HJV	-0.00424178	2.71025e-06	3.7608e-05
CCL21	-0.00406885	2.82579e-06	3.90253e-05
CEACAM5	-0.0065349	2.97521e-06	4.07773e-05
NHLRC3	-0.003001	2.98063e-06	4.07773e-05
DDAH1	-0.00415871	3.22002e-06	4.38465e-05
CLEC4D	-0.00582052	3.32201e-06	4.50249e-05
TIMD4	-0.00421192	3.34293e-06	4.50986e-05
MSR1	-0.00423888	3.6104e-06	4.84825e-05
FAS	-0.00301823	3.95347e-06	5.2846e-05
IL18BP	-0.00284754	3.98889e-06	5.29777e-05
RNF149	-0.00291842	3.99969e-06	5.29777e-05
HYAL1	-0.00206561	4.09066e-06	5.39374e-05
OSCAR	-0.00310513	4.11018e-06	5.39507e-05
APOC1	0.00325146	4.12985e-06	5.39658e-05
REG1A	-0.00453959	4.53877e-06	5.90445e-05
SDK2	0.00344375	4.73013e-06	6.12605e-05
RBP5	-0.0054167	5.04634e-06	6.50666e-05
PALM2	-0.00365653	5.12904e-06	6.58415e-05
SPP1	0.00421591	5.3021e-06	6.74885e-05
LCN15	-0.00560914	5.30366e-06	6.74885e-05
SPON1	-0.00290656	5.39282e-06	6.82862e-05
EZR	-0.00219051	5.41321e-06	6.82862e-05
NBL1	-0.0024298	5.44805e-06	6.84293e-05
CCL17	-0.00827493	5.8725e-06	7.33714e-05
ANXA10	-0.00756773	5.89546e-06	7.33714e-05
TIMP4	-0.00369746	5.91705e-06	7.33714e-05
IFI30	-0.00363865	6.06696e-06	7.49115e-05
EPHA2	-0.0028093	6.29655e-06	7.74184e-05
HSPG2	-0.00249755	6.41204e-06	7.85071e-05
B4GALT1	-0.00247253	7.15173e-06	8.7092e-05
TNFRSF11B	-0.00252831	7.17299e-06	8.7092e-05
CLMP	-0.00200196	7.4451e-06	9.00208e-05
IGFBPL1	-0.00305371	7.91513e-06	9.53086e-05
PTGDS	-0.00267444	8.6999e-06	0.000104327
HSPB6	-0.0033177	9.31554e-06	0.000111252
MDK	-0.00456639	9.5816e-06	0.000113962
PRAP1	-0.00413448	9.9113e-06	0.000117405
TOP1	0.00912898	1.0276e-05	0.000121231
FLT3LG	-0.0028547	1.03343e-05	0.000121428
CCL23	-0.00358656	1.06433e-05	0.000124557
MMP1	-0.0081481	1.07694e-05	0.000125528
PRRT3	-0.00339616	1.08826e-05	0.000126342
ATRAID	-0.00267804	1.10941e-05	0.000128287
CHGB	-0.00357331	1.17706e-05	0.000135572
RETN	-0.00371124	1.25386e-05	0.000143848
ADGRG1	-0.00519872	1.25913e-05	0.000143886
AGR2	-0.0089307	1.2938e-05	0.000147271
DLK1	-0.0044735	1.41095e-05	0.000159981
PPP1R14D	-0.00330826	1.44331e-05	0.000163016
ALDH3A1	-0.00571724	1.45038e-05	0.000163182
SERPINB8	-0.00502733	1.47453e-05	0.000165261
ULBP2	-0.00324548	1.5433e-05	0.000172306
SLAMF8	-0.0046421	1.56871e-05	0.000174475
PTPRR	-0.00312463	1.58023e-05	0.000175087
CALCB	-0.0033504	1.5981e-05	0.000176396
VGF	-0.00266468	1.63791e-05	0.000180108
COL6A3	-0.00321335	1.66599e-05	0.000182507
CREG1	-0.00312922	1.69659e-05	0.000185163
CALCA	-0.00472074	1.76463e-05	0.00019187
PON3	0.00266368	1.92517e-05	0.000208548
SMPD1	-0.00401178	1.93326e-05	0.000208649
DEFA1_DEFA1B	-0.00465014	1.95057e-05	0.000209741
SIRPB1	-0.00390009	2.03724e-05	0.000218254
CHGA	-0.00769665	2.08352e-05	0.000222395
CRIM1	-0.00171291	2.17182e-05	0.000230974
CST6	0.00403676	2.28352e-05	0.00024197
GAST	-0.0112296	2.31612e-05	0.000244535
PLTP	0.00294558	2.59937e-05	0.00027345
LHB	-0.00687468	2.67293e-05	0.000280177
ITGAV	0.00135952	2.68602e-05	0.00028054
CCL25	-0.003982	2.75142e-05	0.000286344
CCL16	-0.00440174	2.82106e-05	0.000292547
BSG	-0.00175418	2.91072e-05	0.000300774
LBP	-0.00488651	3.03585e-05	0.000312596
IL4R	-0.00295429	3.12154e-05	0.000320287
PALM	-0.00268152	3.16782e-05	0.000323896
NT5C1A	-0.00280855	3.39161e-05	0.000345565
SERPINF1	-0.00243398	3.61205e-05	0.000366743
MMP9	-0.00504119	3.68096e-05	0.000372441
CALB2	-0.0027445	3.72522e-05	0.000375616
KLK11	-0.00249339	3.76739e-05	0.000377256
MERTK	-0.00209809	3.78112e-05	0.000377256
RTBDN	-0.00239412	3.78671e-05	0.000377256
TNF	-0.00330953	3.79328e-05	0.000377256
ITGA11	0.00282592	3.90158e-05	0.000386707
CGREF1	-0.00345131	4.054e-05	0.000400453
NOS3	-0.00446333	4.3691e-05	0.00043012
EDIL3	-0.00292561	4.66998e-05	0.000457201
TNFRSF19	-0.00253652	4.67556e-05	0.000457201
LTA4H	-0.0047016	4.85586e-05	0.000473243
GUSB	-0.00512687	5.07673e-05	0.000493119
ADAM8	-0.002322	5.46593e-05	0.00052916
GGH	-0.00291204	5.49079e-05	0.000529806
CA14	0.00285367	5.70772e-05	0.000548921
CLUL1	0.00370436	5.97595e-05	0.000572826
CXCL9	-0.00539334	6.3446e-05	0.00060617
IL7R	0.00430562	6.4271e-05	0.000612044
GOLM2	-0.00183695	6.52091e-05	0.000618955
NOS1	-0.0039127	6.55439e-05	0.000620114
NPPB	-0.010297	6.62655e-05	0.000624911
LRIG1	-0.00267838	6.89124e-05	0.000647777
CALB1	-0.0034351	7.27549e-05	0.000681697
CCL4	-0.00551776	7.85732e-05	0.000732085
RBFOX3	-0.00302324	7.87332e-05	0.000732085
CLEC7A	-0.00467378	7.88864e-05	0.000732085
CCL18	-0.00563981	8.06995e-05	0.00074636
KRT8	-0.00508003	8.09368e-05	0.00074636
CHRDL2	0.00399085	8.39604e-05	0.0007718
HIP1R	-0.00336468	8.77676e-05	0.00080426
LUZP2	-0.00348951	8.85668e-05	0.000809039
B2M	-0.00267259	8.91185e-05	0.000811536
CANT1	-0.00160168	8.99788e-05	0.000815248
TGFB1	-0.00294827	9.00858e-05	0.000815248
PHOSPHO1	-0.00234294	9.41953e-05	0.000848496
IGFBP3	0.00212559	9.4342e-05	0.000848496
CD4	-0.00234592	9.55853e-05	0.000857033
MPO	-0.00371872	9.5921e-05	0.000857405
EPHB4	-0.00193253	9.78e-05	0.000871527
LILRB1	-0.00215228	9.87283e-05	0.000877117
OLR1	-0.00460233	9.93476e-05	0.000879936
EDN1	-0.00227717	0.000105419	0.000930879
PGLYRP1	-0.00331496	0.0001154	0.00101594
CCL22	-0.00411856	0.000124587	0.00109351
PVR	-0.00276055	0.000126012	0.0011027
HNMT	-0.00375286	0.000130287	0.00113669
CD46	-0.00216511	0.000135207	0.0011761
CLEC14A	-0.00235689	0.000137817	0.00119523
GM2A	-0.00308422	0.000138359	0.00119638
TPK1	-0.00205842	0.000139124	0.00119762
CCER2	-0.00471218	0.000139325	0.00119762
EGLN1	-0.00421906	0.000154328	0.00131946
CXCL13	-0.00451435	0.000154405	0.00131946
KIAA0319	-0.0023411	0.000156234	0.00133118
LGALS3	-0.00225069	0.000158868	0.00134968
CD80	-0.00253009	0.000162543	0.00137689
TNFRSF21	-0.00203035	0.000163275	0.00137908
SCGB1A1	0.00432303	0.000176436	0.00148594
SULT2A1	-0.00397397	0.000188599	0.00158042
ITPR1	-0.0052523	0.000188739	0.00158042
PENK	-0.00233753	0.000193413	0.00161492
TXNDC15	-0.00201015	0.000194316	0.00161782
SNCG	-0.00531486	0.000196544	0.00162768
TCN2	-0.00224881	0.000196617	0.00162768
HYOU1	-0.00162466	0.000198275	0.00163675
MATN3	-0.00226646	0.000206686	0.00170137
CD99	-0.00142977	0.00022501	0.00184698
VWA1	-0.00307367	0.000235203	0.00192523
LAMP2	-0.0013544	0.000238701	0.00194839
OSMR	-0.00152388	0.000240031	0.00195186
THBS2	-0.00263031	0.000240466	0.00195186
SMOC1	-0.00244352	0.000244281	0.00197732
SEL1L	-0.00237006	0.00026344	0.00212649
VMO1	-0.0048981	0.000265887	0.00214032
GRN	-0.00173549	0.000272767	0.00218391
PM20D1	0.0129159	0.000272882	0.00218391
KAZALD1	0.00327923	0.000273551	0.00218391
TMSB10	-0.0054971	0.000297008	0.0023647
LRRC25	-0.00284857	0.000306117	0.00243059
PON1	0.00187512	0.000314329	0.00247729
SEMA3F	-0.00198516	0.000314382	0.00247729
KLK10	-0.00288494	0.00031455	0.00247729
KLF4	-0.00288229	0.000315798	0.00248042
ADGRG2	0.00201361	0.000318504	0.00249495
OGN	-0.00297714	0.000322948	0.00252298
SPINT2	-0.00296284	0.000325279	0.00253439
CBLN4	0.0022163	0.000328451	0.00254565
SCGB3A2	-0.00656814	0.000328471	0.00254565
APOE	0.00516046	0.000341573	0.00264017
SOD2	-0.00268262	0.000343838	0.00265065
ADAM12	-0.00246136	0.000346334	0.00266285
REG1B	-0.00399762	0.000347626	0.00266575
DDR1	-0.00157586	0.000353564	0.00270188
BCAN	0.00253235	0.000354193	0.00270188
CCL11	-0.00263164	0.00035961	0.00273604
CD300A	-0.0021856	0.000364229	0.00276153
FGL1	-0.00455544	0.000364856	0.00276153
ODAM	0.00399259	0.000375263	0.00283295
NXPH1	-0.00269573	0.000379176	0.00285509
CCL5	-0.00720051	0.000385586	0.00289587
CDH1	-0.00283353	0.000400361	0.0029991
SUMF2	-0.00373329	0.000409745	0.00306035
SEPTIN8	-0.00231227	0.000410637	0.00306035
MAD1L1	-0.00349668	0.000415746	0.00309052
KLK13	-0.00317423	0.000425716	0.00315658
DMP1	0.00444493	0.000431421	0.00319076
OXT	-0.00974597	0.000436744	0.00322196
APOD	0.00307873	0.000445584	0.00327887
L1CAM	-0.0019782	0.000452877	0.00332414
CYTL1	-0.00163996	0.000472098	0.00345652
IL1R1	-0.00153689	0.000502338	0.00366871
TPP1	-0.00311373	0.000506551	0.00369022
ASGR2	-0.00182827	0.000518045	0.00376454
SERPINE1	-0.00470483	0.000526969	0.00381987
SUSD2	-0.00207737	0.000530965	0.00383669
PFDN4	-0.00376574	0.000531923	0.00383669
RAB6A	0.00327734	0.000543899	0.00391338
SCARA5	-0.00200694	0.000551438	0.00395786
GCHFR	-0.00348179	0.000558224	0.00399672
GFOD2	0.00861069	0.000566474	0.00404585
VEGFA	-0.00411045	0.000591693	0.00421563
CDHR2	-0.00565669	0.000621225	0.00441524
MXRA8	0.00220245	0.000641618	0.00454909
IL1RL1	-0.00304473	0.000646274	0.00457098
DPP6	0.0023547	0.000652635	0.00460479
DPY30	-0.004147	0.000676295	0.0047602
IGSF8	-0.00201791	0.000680603	0.00477898
CD38	-0.00210831	0.000701108	0.00491113
PDZK1	-0.00299552	0.000708496	0.00494212
ENPP7	-0.00588578	0.000708924	0.00494212
ANGPTL7	-0.00235661	0.000717573	0.00499047
KRT18	-0.00545054	0.000743396	0.00514161
DKK3	-0.00202692	0.000743409	0.00514161
FABP2	-0.00521829	0.000744598	0.00514161
BPIFB2	-0.00502055	0.000763763	0.00526148
ESAM	-0.00208742	0.000769529	0.00528869
MUC13	-0.00331266	0.000773977	0.00530675
CD48	-0.00196985	0.000796763	0.00545016
CFD	-0.00141692	0.000804607	0.00549093
SCG3	-0.00231242	0.000817118	0.00556328
SLC39A5	-0.00369978	0.000821861	0.00558252
CES2	-0.00364177	0.00084416	0.00572065
GPR158	-0.00248306	0.000855012	0.00578076
BGN	0.00803404	0.000866328	0.0058437
ADAMTS4	-0.00232996	0.000885657	0.00596028
CES1	-0.00544022	0.000892762	0.00599426
CCL14	-0.0026469	0.000897026	0.00600904
FURIN	-0.00243413	0.000902058	0.00602889
EPS8L2	-0.001972	0.000912058	0.00608178
LPCAT2	-0.00269245	0.000937659	0.00623822
IL13RA1	-0.00138755	0.000946335	0.00628159
IL19	-0.00461657	0.000954651	0.00632239
LEP	-0.00622862	0.000958565	0.00633392
HPGDS	0.00246861	0.00103232	0.00680583
CTSV	0.00265857	0.00109378	0.00719476
EPHB6	-0.00204399	0.00111657	0.00732812
IGFBP7	-0.00188692	0.00112525	0.00736851
CCL8	-0.00394099	0.0011324	0.0073987
BLNK	-0.00248234	0.00116803	0.0076144
F9	-0.00124804	0.00117687	0.00765489
TYRP1	-0.00407783	0.00120802	0.00784001
MMP8	-0.00481933	0.00122912	0.00795925
IGSF9	-0.00561238	0.00126836	0.00819515
RRM2	-0.00337054	0.00130604	0.00841994
NPPC	-0.00272472	0.00131113	0.00843406
SERPINA7	-0.00118602	0.00132539	0.00850704
KLKB1	0.00159068	0.00134893	0.0086215
CDH15	0.00287123	0.00134914	0.0086215
MMP10	-0.00370575	0.00139645	0.00890428
SFTPA2	-0.00336558	0.00140333	0.00892859
CEACAM21	-0.00544688	0.00142058	0.00901868
QPCT	-0.00172179	0.00148449	0.0094039
RNASE4	-0.00177441	0.001526	0.00964591
IMMT	-0.00283463	0.0015705	0.00990571
TPR	-0.00308482	0.00158161	0.00995422
TNFRSF9	-0.00261095	0.00159593	0.0100225
ELOA	-0.00343782	0.00160026	0.0100225
SELL	0.00143439	0.00160278	0.0100225
CNTN1	0.00177082	0.00160718	0.0100285
IL16	-0.00265522	0.00163969	0.0102095
TNFRSF10C	-0.00314532	0.00165388	0.0102759
AZU1	-0.00502431	0.0016791	0.0104104
HAVCR1	-0.00387278	0.00172405	0.0106664
IFNL1	-0.00279555	0.00175303	0.0108228
IL15RA	-0.00221272	0.00182203	0.011225
UNC5D	-0.00166646	0.00185586	0.0114092
FGFBP2	0.00307029	0.00187272	0.0114751
IGF2R	-0.00140523	0.00187445	0.0114751
LGMN	-0.00222562	0.00188375	0.0115078
PCSK9	-0.00239546	0.00193779	0.0118132
AHNAK	-0.0020206	0.00197625	0.0120225
CST7	-0.00583098	0.00203642	0.0123628
GPR15L	-0.00369809	0.00204721	0.0124024
IFIT3	-0.00230496	0.00207021	0.0125158
KIR2DL3	-0.00480802	0.00211033	0.0127319
FCGR3B	-0.00309303	0.00211561	0.0127374
LSP1	-0.00249353	0.00213496	0.0128274
TNXB	0.00151586	0.00216497	0.012971
VCAN	-0.00185938	0.00216777	0.012971
MOG	-0.00203578	0.00219364	0.0130989
SFTPD	-0.00406271	0.00220646	0.0131485
ZBTB17	-0.00256574	0.00224274	0.0133374
CRIP2	-0.00227447	0.00225802	0.0134009
TFPI2	-0.0022289	0.00226574	0.0134162
CSPG4	0.00201084	0.0022698	0.0134162
PXN	-0.00322545	0.00227723	0.0134329
ADAMTSL4	-0.00138722	0.0022955	0.0134881
MET	0.00124773	0.00229584	0.0134881
IL4	0.00552818	0.00233217	0.0136739
CD5	-0.00207548	0.00240362	0.0140619
CD7	-0.00265142	0.00240799	0.0140619
CRELD2	-0.00317829	0.00247701	0.014436
BGLAP	0.00549431	0.00248556	0.0144569
ANGPTL4	-0.00273512	0.00251876	0.0146208
CNDP1	0.00273565	0.00255343	0.0147926
SNX2	-0.00477973	0.00258607	0.014952
CD1C	0.00144123	0.00260406	0.0150262
LRG1	-0.00156988	0.0026288	0.0151096
IL18	-0.00291787	0.00262889	0.0151096
APP	-0.00399074	0.00271787	0.0155903
WDR46	-0.0021838	0.00276021	0.0158021
CCL20	-0.00541486	0.00281909	0.0161075
SYT1	-0.00226076	0.00288716	0.0164642
PLXDC1	0.00198857	0.00296315	0.0168645
ACAN	0.00169234	0.00305224	0.0173097
FDX1	-0.00375138	0.00305642	0.0173097
CCN2	-0.00336298	0.00305919	0.0173097
IGSF3	-0.00201222	0.00313575	0.0177085
MANSC1	-0.00160236	0.00318447	0.0179489
APOA1	0.00160237	0.0031935	0.017965
ERP44	-0.00152316	0.00326528	0.0183334
MMP3	-0.00280545	0.00328052	0.0183835
SIGLEC7	-0.00165435	0.00334382	0.0187023
GFAP	-0.00279331	0.00337393	0.0188346
KLK12	-0.00825545	0.00339774	0.0189312
SIGLEC10	-0.00198388	0.00343669	0.0191117
RSPO1	-0.00197523	0.00355164	0.0197133
SNRPB2	-0.00255904	0.00356238	0.0197353
PLIN1	-0.00216284	0.00360236	0.019919
SERPIND1	-0.00163507	0.00363958	0.0200866
CRISP2	0.00363622	0.00366807	0.0202056
PTPRH	0.0027806	0.00368386	0.0202543
IL18RAP	0.0101601	0.00379828	0.0208191
FETUB	-0.0018811	0.00380087	0.0208191
RGMB	-0.00148466	0.00384685	0.0210314
TNFSF14	-0.00335324	0.0038613	0.0210708
SLC13A1	0.00358185	0.00394819	0.0215047
GZMH	-0.00438611	0.0039766	0.0216191
PARP1	-0.00323076	0.00408181	0.0221497
GALNT3	0.00239523	0.0041005	0.0222098
IDUA	-0.00260022	0.00416411	0.0225125
CEACAM8	-0.00286225	0.00418825	0.022601
KIT	0.0017199	0.00419811	0.0226124
PYY	-0.00565562	0.00423871	0.0227889
EPHA10	-0.00372265	0.00425988	0.0228606
NCAM2	0.0015924	0.00429036	0.0229818
S100A11	-0.00271182	0.00440815	0.0235694
PBXIP1	-0.00171141	0.00454977	0.0242821
ENTPD2	0.00249703	0.00470153	0.0250462
GDF2	0.00205839	0.00478589	0.025449
FAM20A	-0.00163168	0.00484724	0.0257283
CLEC3B	0.0011656	0.00488188	0.0258651
ADA2	-0.00235396	0.00490806	0.0259266
CXCL10	-0.00380773	0.00491128	0.0259266
SRP14	-0.00344364	0.00493254	0.0259917
PLAT	-0.00298991	0.00496998	0.0261418
MFAP5	-0.00240946	0.00500274	0.0262667
THBS4	0.00260222	0.00502823	0.026353
LILRB2	-0.00194464	0.00506179	0.0264812
SPOCK1	0.00141509	0.0051416	0.0268506
POF1B	-0.00259419	0.00542735	0.0282921
LYPD8	-0.00280772	0.00547058	0.0284666
RASSF2	-0.00314646	0.00553206	0.0287352
STX1B	-0.00238669	0.00568832	0.0294942
ALCAM	-0.00106131	0.00575326	0.029778
TNFSF10	0.00137451	0.0059554	0.0307696
MAPK13	-0.00234495	0.00610383	0.0314806
ACP5	-0.00165799	0.00628596	0.0323627
APBB1IP	-0.00250207	0.00632153	0.0324884
RTN4R	-0.00201146	0.00655549	0.0336315
CTSH	-0.0039466	0.00657615	0.0336782
NID1	-0.00214731	0.00662096	0.033834
INSL5	-0.00511712	0.00662979	0.033834
PRSS2	-0.00273164	0.00667826	0.0340218
F3	-0.00149496	0.00680534	0.0346087
SIGLEC8	-0.00241647	0.00689316	0.0349942
CA12	-0.00168411	0.00690792	0.0350081
ITGA5	-0.00137908	0.00696146	0.0352182
ZBP1	-0.00220381	0.00712095	0.0359627
DTNB	-0.00225317	0.00721119	0.0363554
INSL4	-0.00271855	0.00734842	0.0369733
CLEC4M	0.00260018	0.00736225	0.0369733
LILRA3	-0.00734603	0.00737666	0.0369733
PCDH17	0.00185818	0.00738451	0.0369733
SFTPA1	-0.0031144	0.00741514	0.037063
LEO1	-0.00168588	0.00750187	0.0374323
CD36	-0.00239118	0.00751647	0.037441
NOMO1	-0.00129308	0.00754307	0.0374528
ISM1	-0.0020469	0.00754454	0.0374528
DEFB4A_DEFB4B	-0.00807815	0.00756432	0.0374683
BTD	0.00110303	0.00757337	0.0374683
COCH	-0.00247454	0.0076504	0.0377731
ISLR2	-0.00197667	0.00766091	0.0377731
NPHS1	0.00177038	0.00772558	0.0380276
NPTXR	-0.00182745	0.00795272	0.0390796
INHBC	-0.00248657	0.00802974	0.0393917
ASPN	0.00146755	0.00805417	0.0393923
IGLC2	-0.00130706	0.0080569	0.0393923
ECI2	-0.00330476	0.00815548	0.0398075
PAM	-0.00146639	0.00836978	0.0407852
CCL28	-0.00306057	0.00841503	0.0409372
CHCHD6	-0.00148605	0.00856443	0.0415946
THBD	-0.00146197	0.00862403	0.0418143
MTUS1	-0.00289319	0.00883017	0.0427427
ACHE	0.00167761	0.00899482	0.0434675
ARSA	-0.0023121	0.00911029	0.0439526
CLEC4A	0.00178836	0.0092654	0.0446271
MEP1A	-0.00356191	0.00929325	0.0446874
STAB2	-0.00151711	0.00931081	0.044698
FCAR	-0.00248834	0.00936564	0.0448873
MILR1	-0.00263594	0.00944328	0.0451851
GAS6	-0.00132141	0.00947115	0.0452441
FSTL1	-0.00116047	0.0095548	0.045568
CTSO	-0.00157432	0.00957022	0.045568
PSIP1	-0.00330445	0.00963431	0.0457983
BMP10	0.00152067	0.009699	0.0459726
PPBP	-0.00433089	0.00970253	0.0459726
MRPL58	-0.00377604	0.00976476	0.0461924
VEGFB	-0.00153325	0.00982369	0.046267
SORBS1	-0.00209642	0.00982675	0.046267
CWC15	-0.00313984	0.00982816	0.046267
FCAMR	-0.00395433	0.0099807	0.0469093
PDCD1	-0.00224561	0.0100936	0.0473633
EGFL7	-0.00209815	0.0102369	0.0479585
DTX2	0.00329037	0.0103622	0.0484678
CD70	-0.00211643	0.0106624	0.049792
MEPE	0.00133708	0.0107612	0.050173
ARHGAP1	0.00234635	0.0109444	0.0509441
DUSP29	-0.00334413	0.0109616	0.0509441
REXO2	0.00255195	0.0110446	0.0512484
FCRLB	-0.00304127	0.0111187	0.0515104
LAMA4	-0.00163896	0.0111787	0.0516561
AGR3	-0.00304524	0.0111856	0.0516561
PODXL2	-0.00141142	0.0113986	0.052556
FCN1	-0.00288965	0.01165	0.0536307
WNT9A	-0.00142741	0.0117416	0.0539669
CRH	-0.00434441	0.011812	0.0541331
FABP5	-0.00353565	0.0118149	0.0541331
CXADR	-0.00269032	0.0120118	0.054949
BCL2L15	-0.00294856	0.0120722	0.0551384
ANXA5	-0.00150736	0.0122679	0.0558442
CR2	0.00235205	0.0122731	0.0558442
SCRG1	-0.00135773	0.0122931	0.0558442
BPIFB1	-0.00311683	0.0123034	0.0558442
VNN2	-0.00228817	0.0124719	0.0565212
DGKZ	0.00176698	0.0126099	0.0570576
LECT2	-0.00325755	0.012651	0.0571171
CLU	0.00157281	0.0126622	0.0571171
MFAP4	0.00156311	0.0128975	0.0580886
TRIM21	0.00403472	0.0131587	0.0591735
CNTN4	0.00119598	0.0132386	0.0594147
SLURP1	-0.00189717	0.0132531	0.0594147
ANG	-0.00169548	0.0133185	0.0596163
DDC	0.00244041	0.013417	0.0599176
CD55	-0.00127619	0.0134409	0.0599176
GIPC2	-0.00147069	0.0134475	0.0599176
PRG2	-0.00256539	0.0134935	0.0600307
CDON	0.00126693	0.0135472	0.0601775
SFRP1	-0.0022116	0.0136844	0.0606289
CXCL12	-0.00197604	0.0136904	0.0606289
HS6ST2	-0.00149891	0.0138536	0.0612588
SLC9A3R2	-0.00250634	0.0138942	0.0613449
SELE	-0.00254344	0.0139667	0.0615718
SMNDC1	-0.00299228	0.0140199	0.061713
PTGR1	-0.00401456	0.0140697	0.0618389
MFGE8	-0.00203711	0.0143147	0.0628207
SLAMF1	-0.00292477	0.0144804	0.0634524
GNPDA2	0.00177954	0.0145921	0.0637273
ROBO1	-0.001184	0.014608	0.0637273
PCBD1	-0.00232593	0.0146087	0.0637273
FKBP4	-0.00219411	0.0149344	0.0649815
VAMP5	0.00281725	0.0149408	0.0649815
PRSS22	-0.00172494	0.0151843	0.0659421
AKR7L	-0.00340035	0.0152144	0.0659745
SLITRK2	0.00189021	0.0152819	0.0661687
WIF1	0.00167122	0.0153444	0.0663406
TFPI	-0.00147126	0.0154507	0.0667013
A1BG	-0.000828332	0.0155981	0.0672381
GLO1	-0.00288759	0.0156772	0.0674792
DCC	0.00110165	0.0158564	0.0681498
SLAMF7	-0.00275929	0.0159382	0.0684003
SDHB	0.00339589	0.0159678	0.0684265
CD207	-0.00186275	0.0160411	0.0686398
XG	-0.00150497	0.0161281	0.068823
MICB_MICA	-0.00716187	0.0161311	0.068823
SSNA1	-0.00250297	0.0162201	0.0691015
SEZ6L	-0.00135753	0.0162733	0.0691958
PDE1C	-0.00269735	0.0162897	0.0691958
STXBP3	0.00209194	0.0164016	0.0695414
LY9	-0.00138685	0.0164188	0.0695414
CD93	-0.00149649	0.0165078	0.0698169
ECM1	0.00175311	0.0165971	0.0700929
PTPRZ1	0.00159089	0.0166437	0.0701877
CCL27	-0.00277368	0.0167198	0.0704067
NTF3	0.00171722	0.0169027	0.0710743
NFASC	-0.00127029	0.0169853	0.0713187
TRIM24	-0.00314151	0.0171162	0.0717647
MNDA	-0.00483614	0.0174763	0.0731621
XCL1	-0.00264105	0.0174997	0.0731621
BTN3A2	-0.00180284	0.0176364	0.0736132
RIDA	-0.00245038	0.0176581	0.0736132
THOP1	-0.00148248	0.0178337	0.0742392
PRTG	0.00115695	0.0179573	0.0746472
ATRN	0.000787663	0.0180431	0.0748968
VWC2L	-0.00221678	0.018336	0.0760044
CGB3_CGB5_CGB8	-0.00177101	0.0183912	0.0760377
IGDCC4	0.00121738	0.0183962	0.0760377
HEG1	-0.00123988	0.0184379	0.0761
CEACAM1	-0.00102897	0.0184635	0.0761
DTX3	-0.00112723	0.018537	0.0762949
SAFB2	-0.00132766	0.0186965	0.0768382
SERPINA9	-0.00330921	0.0187217	0.0768382
S100P	-0.00255397	0.0189079	0.0774933
PDGFB	-0.00401425	0.0189503	0.0775578
KLK8	-0.00170018	0.0191464	0.0782506
PRL	0.00337041	0.0195035	0.0795984
PTP4A3	-0.00255363	0.0195906	0.0798418
ANGPT1	-0.00394795	0.0199018	0.0809969
SNAP25	-0.00215716	0.020155	0.0817366
APOM	0.00126557	0.0201716	0.0817366
IFIT1	-0.00242051	0.0201934	0.0817366
CFHR4	0.00337368	0.0201957	0.0817366
IL20	0.00233732	0.0203152	0.0820264
BAP18	-0.00314237	0.0203236	0.0820264
BAG6	0.0016717	0.0205398	0.0827843
SLC4A1	0.0021883	0.0207626	0.08351
NT5C3A	0.00406601	0.020799	0.08351
SCN4B	-0.00194792	0.0208059	0.08351
PSAP	-0.00133584	0.0208539	0.0835234
PEAR1	0.00102737	0.0208665	0.0835234
CD5L	0.00212095	0.0211331	0.0844743
SIAE	-0.00214719	0.0217123	0.0866708
SCGN	-0.0020484	0.0218112	0.0869466
HLA_A	-0.0014709	0.0219707	0.0874625
TOP2B	-0.00367337	0.0221363	0.0880016
DEFB118	-0.00273329	0.0222285	0.0882477
AKR1B10	-0.0027485	0.0223054	0.0884325
RRM2B	0.00308874	0.0224024	0.0886963
ASRGL1	0.00465022	0.0224615	0.0888097
IGFBP1	-0.00574062	0.0226533	0.0893914
ANXA1	-0.00197781	0.0226734	0.0893914
FUS	-0.00182248	0.0227006	0.0893914
ADGRF5	-0.00133851	0.0228297	0.0897785
CD163	-0.00201259	0.0228686	0.0898102
ERI1	-0.00155148	0.0229761	0.0901107
PROS1	0.0011089	0.0231197	0.090552
EDAR	0.00413313	0.0232327	0.0908725
GET3	0.00248737	0.0232807	0.0909384
THSD1	0.001533	0.0235517	0.0918738
TCP11	0.00263916	0.0239563	0.0933272
MATN2	-0.00130924	0.0244315	0.0950514
MAPK9	-0.00192103	0.0246141	0.095634
MMP13	0.00148377	0.024723	0.0959291
TG	0.00536641	0.0248245	0.0961942
MB	-0.00222646	0.0248573	0.0961942
BAG3	-0.00180593	0.024917	0.0962971
CSF3R	-0.00140279	0.0249842	0.0963937
TNFRSF8	-0.00204607	0.0250287	0.0963937
COQ7	0.00203371	0.0250412	0.0963937
MMP7	-0.0021229	0.0252384	0.0970245
GLA	-0.00165573	0.0253571	0.097256
ICAM4	0.0023544	0.0253653	0.097256
NUDT15	-0.00229712	0.0254771	0.0975563
NID2	-0.00332203	0.0256211	0.0979789
CEACAM20	-0.00196587	0.0259958	0.0992814
LTBP3	-0.00239868	0.0260999	0.0995486
CRYBB2	-0.00325312	0.0262869	0.100131
SKAP1	-0.00334664	0.0263552	0.10026
CLEC12A	-0.000904708	0.0269362	0.102336
KIF1C	-0.00161763	0.0272078	0.103234
PLA2G2A	-0.0026149	0.0273345	0.10358
LY96	-0.00154386	0.0277165	0.104891
TIGIT	-0.00157111	0.0278534	0.105096
FCGR2B	0.00255076	0.0278634	0.105096
CEP164	-0.00282679	0.027879	0.105096
GSN	0.00083381	0.0280318	0.105536
CD248	0.00174593	0.0283613	0.106638
GKN1	-0.00120501	0.028459	0.106789
TLR2	-0.00101052	0.0284746	0.106789
CPXM1	-0.00305219	0.0285575	0.106962
SPRED2	0.00192824	0.0286887	0.107194
GFRA2	-0.000914644	0.0286929	0.107194
FGFBP1	0.00136678	0.0289696	0.108089
MASP1	0.00100382	0.0290492	0.108247
PI3	-0.0024125	0.0292254	0.108765
SLAMF6	-0.00163398	0.0295932	0.109993
SPRR3	0.00315019	0.0296661	0.110124
TACSTD2	0.00136476	0.0299039	0.110865
SBSN	-0.00147177	0.0299491	0.110892
GHRL	0.00358969	0.0302084	0.11171
JAM2	-0.00110716	0.0303058	0.111928
CCN1	-0.00329012	0.0304588	0.112351
BRK1	-0.0019272	0.030542	0.11239
PKD1	0.00111251	0.0305467	0.11239
TNFRSF13B	-0.00144149	0.0306702	0.112702
CD200R1	0.00147719	0.0308937	0.113288
ACADSB	0.0038563	0.0309259	0.113288
NELL2	-0.00122955	0.0309461	0.113288
DDX58	-0.00249162	0.0310087	0.113374
VWC2	-0.001706	0.0312455	0.114097
FLT1	-0.00090594	0.0315586	0.115069
LETM1	-0.00228352	0.0315907	0.115069
RNF43	-0.00253366	0.0316896	0.115145
SCGB3A1	-0.00111252	0.0316975	0.115145
CLEC4G	-0.00142936	0.0317638	0.115145
NUCB2	-0.00161514	0.0317697	0.115145
CFP	0.000979298	0.0319808	0.115766
TGFBR3	-0.00137625	0.0320744	0.115844
ACP1	0.00193477	0.0320818	0.115844
AKR1C4	0.00233568	0.0321873	0.116081
DHPS	-0.00174841	0.0325297	0.117171
DNM3	-0.00236041	0.0327089	0.117671
COL9A2	-0.00197585	0.0329002	0.118214
SIT1	-0.00246902	0.0331387	0.118924
DPP7	-0.00250411	0.0334517	0.119899
PRSS27	-0.00172312	0.0335231	0.120008
ITIH1	0.000803745	0.033592	0.120107
COL15A1	-0.00118925	0.0337431	0.120499
MCAM	0.0014425	0.0339957	0.121253
HHEX	-0.00321814	0.0340907	0.121443
F2	0.000615497	0.0345336	0.122861
CSNK1D	0.0026838	0.0345986	0.122861
OSTN	0.0017619	0.0346151	0.122861
CDNF	-0.00134669	0.0349183	0.123719
SIGLEC9	-0.00122732	0.0349695	0.123719
BMP4	-0.00189004	0.0350114	0.123719
SSC5D	-0.00180777	0.0350267	0.123719
KLK14	-0.00196315	0.0351874	0.124136
CDSN	-0.00180962	0.0353398	0.124523
LGALS3BP	-0.00131308	0.0357914	0.125961
ITIH3	-0.00156567	0.0365127	0.128345
PDGFA	-0.00300589	0.0365906	0.128427
APLP1	0.00221911	0.0366243	0.128427
BCL2	-0.002346	0.0367408	0.128681
RBP7	-0.00252645	0.0369396	0.129222
DNER	0.00105901	0.0370395	0.129416
SPARC	-0.00292795	0.0374401	0.130659
NOTCH3	0.00141995	0.0376942	0.131389
PTPRF	0.0011893	0.0380869	0.132599
RANGAP1	0.00202666	0.0384717	0.133779
ELOB	-0.00159444	0.0386442	0.134218
MARCO	-0.00109879	0.0388488	0.134768
MANSC4	-0.00276248	0.039092	0.135451
USP28	-0.00152133	0.0393208	0.136082
SFRP4	0.00168591	0.0397275	0.137326
PRCP	-0.00128931	0.0405456	0.139988
DPT	-0.00108304	0.040635	0.140131
STAT2	-0.00314116	0.0413831	0.142542
NCF2	-0.00349588	0.0414872	0.142732
PAXX	-0.00188855	0.041601	0.142954
LTO1	0.0017121	0.0420457	0.144312
ZPR1	0.00393338	0.0423736	0.145267
CXCL8	-0.00280023	0.0426533	0.146054
TNFSF8	-0.00144392	0.042836	0.146507
AHSP	-0.00356157	0.0434228	0.14834
SH2D1A	-0.00223168	0.0441643	0.150697
IFNGR1	-0.000819934	0.0443929	0.151274
PDCD5	-0.00239657	0.0444418	0.151274
FCRL6	-0.00273124	0.0444892	0.151274
GPKOW	-0.00114619	0.0447663	0.152038
RNASE10	-0.00196089	0.045209	0.153275
GPC1	-0.00116063	0.0452356	0.153275
WARS	-0.00149093	0.0455136	0.154038
VSIG10L	-0.00131812	0.0459738	0.155415
GALNT2	0.00102579	0.0466127	0.157392
WASL	0.00248629	0.0469694	0.158413
ALDH1A1	-0.00220395	0.047134	0.158745
ELN	-0.00139266	0.0471768	0.158745
CD86	0.00111289	0.0472484	0.158803
STX6	0.00271594	0.0474198	0.159149
HPSE	-0.00368528	0.0475091	0.159149
MRI1	0.00271203	0.0475153	0.159149
ARHGAP5	-0.00308826	0.048759	0.163127
GRK5	0.00200837	0.0491126	0.164122
PON2	-0.00139182	0.0498313	0.166333
PDCD1LG2	-0.00121555	0.050116	0.167092
GIP	-0.00222192	0.0502703	0.167415
NPR1	0.00153764	0.0510376	0.169776
APOA2	-0.00187108	0.0511906	0.17009
SART1	-0.00141401	0.0521169	0.172769
ARHGAP30	-0.00146359	0.0522431	0.172769
LGALS7_LGALS7B	-0.00156384	0.0522651	0.172769
CEACAM3	0.0018548	0.0522685	0.172769
THPO	-0.00149102	0.0522933	0.172769
STOML2	0.00352085	0.0525539	0.173434
COL5A1	0.00153238	0.0528359	0.174167
MLN	-0.00344813	0.0531501	0.17487
ANGPTL1	-0.00112844	0.0531691	0.17487
PLIN3	-0.00166389	0.0536351	0.176204
CTHRC1	-0.00112006	0.0537415	0.176355
FST	-0.00192061	0.0542118	0.177698
EIF4EBP1	-0.00256565	0.0545549	0.178621
NPTN	0.0031811	0.0548354	0.179338
LRIG3	-0.00109103	0.0552494	0.18049
PRR4	-0.00266598	0.0553577	0.180641
IL18R1	-0.00131004	0.0559551	0.182386
SERPINF2	0.000523352	0.0562836	0.183252
TMPRSS15	-0.00350395	0.056469	0.18365
BNIP3L	-0.00172894	0.0565735	0.183785
NECTIN1	-0.00124564	0.0568247	0.18436
NT5E	0.0022524	0.0568771	0.18436
BTC	0.00281037	0.0572618	0.185401
C2	-0.000910202	0.0573904	0.185611
SUSD4	-0.00161433	0.0575042	0.185773
RNF41	0.00258185	0.0578293	0.186616
EFHD1	-0.00132907	0.0583197	0.187991
TBL1X	0.00322426	0.0584713	0.188237
MTHFD2	-0.000999668	0.0585253	0.188237
B3GNT7	-0.00135111	0.0586743	0.188508
F11R	-0.00214283	0.0588543	0.188878
LBR	-0.00257639	0.0599694	0.192245
SMOC2	-0.00140604	0.0607802	0.19463
LTB	0.00130473	0.0616463	0.197187
RNASE3	-0.00422455	0.0620877	0.198381
EREG	-0.00295711	0.0624551	0.199337
MAGEA3	-0.00312784	0.0629656	0.200744
PEPD	0.000955304	0.0630338	0.200744
HEPACAM2	0.00151088	0.0633315	0.201472
IFNG	-0.00422101	0.0634079	0.201495
IL10RA	-0.00222445	0.0638134	0.202562
POSTN	0.00136119	0.0639426	0.202752
HS3ST3B1	-0.00138741	0.0643111	0.203514
RFC4	-0.000758449	0.0643228	0.203514
CSF2RA	-0.00225845	0.0644013	0.203542
CILP	-0.00201004	0.0644929	0.20361
CLNS1A	0.00125651	0.0648822	0.204618
LHPP	-0.00222147	0.0652057	0.205416
TK1	-0.00162151	0.0660891	0.207974
FBP1	-0.00271666	0.0661886	0.208062
BMPER	-0.000831214	0.0674472	0.21179
PCSK7	-0.0016391	0.0678555	0.212843
KLK6	-0.00112469	0.0682831	0.213954
GIPR	-0.00179604	0.0685705	0.214624
CXCL11	-0.00292789	0.06868	0.214735
KCTD5	-0.0015779	0.0691178	0.215873
C1QA	-0.000791643	0.0697704	0.217595
ARG2	-0.00157653	0.0698185	0.217595
OPTC	-0.00167787	0.0701531	0.218404
HMMR	-0.00177999	0.0703417	0.218757
SCPEP1	-0.0017766	0.0704206	0.218769
KRT5	-0.00174749	0.0707474	0.21955
MDGA1	0.0024833	0.0710249	0.219856
FUT8	-0.00208331	0.0710993	0.219856
PAG1	-0.00205537	0.0711968	0.219856
NADK	-0.00203286	0.0712133	0.219856
GALNT10	-0.000983577	0.0712232	0.219856
CXCL14	-0.00223772	0.0713451	0.22
LRCH4	-0.00249571	0.0717783	0.221101
CRACR2A	0.00315056	0.0724911	0.223061
MZT1	0.00189338	0.0726241	0.223235
GUCA2A	-0.00118862	0.0729484	0.223995
FGF23	-0.001907	0.0731423	0.224354
CEP290	-0.0019505	0.073387	0.224868
IL9	0.00206153	0.0735385	0.225096
UNC79	-0.00200668	0.0751053	0.229513
RABEPK	0.00209188	0.0751391	0.229513
TNFRSF17	-0.00145076	0.0761273	0.232288
RAB37	0.00293994	0.076223	0.232337
DNPEP	-0.00203783	0.0764535	0.232796
SLC39A14	-0.00119958	0.0766614	0.233185
YY1	-0.00100015	0.07729	0.234852
RAP1A	0.00244136	0.0775486	0.235392
TPT1	0.00229662	0.0776661	0.235433
GSTA1	-0.00309607	0.0777236	0.235433
NTRK2	0.000883728	0.0783181	0.236987
CRISP3	0.000945516	0.0784711	0.237204
RCC1	-0.00181765	0.0785543	0.23721
GNLY	-0.0018125	0.0787772	0.237636
SEMA3G	-0.00152188	0.0792035	0.238675
PCDHB15	0.00137008	0.0793288	0.238806
PRKAR1A	0.00296843	0.0794384	0.238889
ARSB	-0.0019198	0.0799898	0.240261
INPP5D	-0.00203718	0.0800597	0.240261
GP5	0.00126458	0.0802242	0.240485
PADI2	0.00192438	0.0803522	0.240485
BCL2L11	-0.00153547	0.0803817	0.240485
TP53BP1	0.00310922	0.0807153	0.241235
TTR	0.000877417	0.0809505	0.24169
CCN5	-0.00139731	0.0814458	0.24292
BRD2	-0.00118871	0.0817004	0.243404
APOL1	0.0021429	0.081775	0.243404
PRDX6	0.0021175	0.0818618	0.243414
FAM171A2	0.00555627	0.0820369	0.243686
PHLDB1	-0.00187162	0.0821669	0.243823
CD63	-0.00180146	0.0824294	0.244353
APEX1	-0.00207259	0.0825877	0.244574
IL34	0.001248	0.0827796	0.244893
EDNRB	0.00160488	0.0831748	0.245813
DNAJA1	-0.0016222	0.0837017	0.247119
LMOD1	-0.00121339	0.0839784	0.247685
CLSTN2	0.00131377	0.0841518	0.247946
TFAP2A	-0.00202816	0.084253	0.247993
ING1	-0.00158448	0.0843531	0.248037
HNRNPUL1	-0.0016848	0.0848643	0.249289
CLEC1A	-0.00112603	0.0850698	0.249641
GLRX	-0.00200902	0.085395	0.250343
SMAD5	-0.000693732	0.0859009	0.251573
SPINK8	0.00127445	0.0861051	0.251918
GBP1	-0.00228144	0.0865002	0.25258
MOCS2	-0.00229051	0.0865048	0.25258
SCRIB	-0.00316422	0.0866752	0.252824
BRSK2	0.00136043	0.0869759	0.253372
RAB44	-0.00149325	0.0870367	0.253372
ICAM2	-0.00107006	0.0877721	0.255257
HTR1B	-0.00150677	0.088473	0.257039
SCARF1	-0.00143266	0.0887733	0.257655
F11	0.00103592	0.0906952	0.262971
LTA	-0.00136374	0.0910296	0.263678
FUT1	0.00218706	0.0914813	0.264723
TXN	-0.00153323	0.0919143	0.265567
EPPK1	-0.00247443	0.0919552	0.265567
CEACAM16	0.00259145	0.0933599	0.269357
COL3A1	-0.000765495	0.0946425	0.272626
DNLZ	0.00315252	0.0947507	0.272626
SH2B3	0.00327179	0.0947737	0.272626
RNF168	0.00136925	0.0954792	0.274385
PNPT1	0.00393711	0.0960459	0.275742
CD244	0.000896174	0.096389	0.276054
AGBL2	0.00295047	0.0964139	0.276054
CXCL5	-0.00387205	0.0965036	0.276054
CDH4	-0.00160477	0.0967043	0.276054
FBLN2	-0.00104671	0.0967229	0.276054
PCDH1	-0.000718911	0.096723	0.276054
IL5	0.00476787	0.097069	0.27677
F7	-0.000987784	0.0975872	0.277976
ITGA2	0.00110974	0.0977427	0.278147
ZBTB16	0.00235612	0.0980191	0.278661
NGF	0.000398525	0.0981645	0.278802
TPMT	0.00246405	0.0983314	0.279005
MAN1A2	0.000815559	0.0990339	0.280725
DNPH1	-0.00176555	0.0992262	0.280761
KLRB1	-0.00124474	0.0992396	0.280761
CALCOCO1	0.00349936	0.0997071	0.281786
CCL13	-0.00226087	0.0999119	0.281786
OMG	0.00215207	0.0999384	0.281786
PLXNB3	0.0015323	0.0999885	0.281786
ENOPH1	0.00179769	0.100136	0.281928
CEMIP2	-0.00116389	0.10042	0.282457
MEP1B	0.00393892	0.100753	0.282807
ANXA2	-0.00237578	0.10088	0.282807
LIF	-0.0016697	0.100927	0.282807
NMI	-0.00233978	0.101001	0.282807
ENPP6	0.00127221	0.10103	0.282807
LILRA2	-0.00119294	0.101178	0.282828
GJA8	-0.00203774	0.101232	0.282828
GPIHBP1	-0.00228589	0.101808	0.283947
ATOX1	-0.00231912	0.101827	0.283947
NPL	-0.00149044	0.101926	0.28395
NINJ1	0.00179664	0.102137	0.284029
SERPINC1	0.000480827	0.102303	0.284029
ZHX2	-0.00107397	0.102336	0.284029
CASQ2	0.00164276	0.102344	0.284029
CA3	-0.00202532	0.102519	0.284245
SERPINA11	-0.00131727	0.102718	0.284526
ADAMTS16	-0.00101768	0.103048	0.284848
TSPAN7	0.00298154	0.103117	0.284848
ENPP2	-0.000893237	0.103128	0.284848
DBI	-0.00256608	0.103608	0.285903
IL32	-0.00135404	0.104193	0.287213
CSH1	-0.000914912	0.10428	0.287213
PGLYRP4	0.00205178	0.104455	0.287424
TAGLN3	-0.00202287	0.104756	0.287981
PPY	-0.00330414	0.104983	0.288063
SLIT2	0.00168339	0.105005	0.288063
ITGB6	0.000984066	0.105122	0.288063
PTPRS	0.00078176	0.105195	0.288063
PCDH12	0.000819311	0.10528	0.288063
MORC3	-0.000907684	0.105471	0.288313
VCAM1	-0.000875096	0.105708	0.288691
IL12RB1	-0.00124414	0.10603	0.289299
IL11	0.00206107	0.106294	0.289747
TCOF1	-0.000994712	0.107372	0.292166
IL22RA1	0.00137948	0.107435	0.292166
FGF5	-0.00105097	0.10752	0.292166
CASP4	-0.00546505	0.107582	0.292166
WASF1	0.00302084	0.107702	0.29222
CD209	0.00125426	0.107996	0.292571
USP47	0.00277075	0.108032	0.292571
CEP152	-0.0013578	0.108517	0.29361
GRPEL1	-0.00193969	0.108893	0.294354
IFNGR2	-0.00166179	0.109544	0.295839
PLB1	0.00192666	0.110078	0.297005
BAIAP2	-0.00202956	0.110599	0.297726
UBQLN3	-0.00144033	0.110613	0.297726
DDX39A	-0.00069971	0.110651	0.297726
GH2	-0.00546874	0.111078	0.298598
VSTM1	-0.00155086	0.111339	0.299023
GALNT5	0.000845872	0.111937	0.300342
CLGN	-0.00140671	0.112036	0.300342
VEGFC	-0.00176639	0.112452	0.301181
ART3	-0.00105936	0.112586	0.301264
CDH6	0.00119561	0.112716	0.301335
MENT	0.000692471	0.113777	0.303651
SAP18	0.00234923	0.113791	0.303651
P4HB	-0.00122623	0.114255	0.30461
TALDO1	-0.00142717	0.114456	0.304868
DGKA	-0.00171423	0.115864	0.308213
SLITRK1	-0.00106226	0.115923	0.308213
TGM2	0.00243446	0.116698	0.309756
ITGB1	0.000677537	0.116801	0.309756
CFI	-0.00067284	0.116856	0.309756
UXS1	-0.00169007	0.116929	0.309756
IDS	0.000266385	0.117045	0.309781
FAM3D	-0.00255344	0.11754	0.31081
HBEGF	-0.00227336	0.118252	0.312309
GORASP2	-0.00146209	0.118321	0.312309
TST	0.00235399	0.118434	0.312323
TOP1MT	-0.00159197	0.118726	0.312811
GGT1	-0.00155365	0.11898	0.313197
SSH3	-0.000907705	0.119895	0.315319
EXTL1	0.00145383	0.120822	0.317471
ERN1	-0.00118649	0.121251	0.318311
CHP1	0.00228919	0.121447	0.31854
LRPAP1	-0.00179033	0.121573	0.318581
TBC1D23	0.00282069	0.121722	0.318686
DEFB116	0.00239673	0.122623	0.320658
MVK	-0.0024311	0.122695	0.320658
SUOX	-0.00193335	0.123503	0.32248
KIR2DL2	-0.00268053	0.12364	0.322549
ITGAL	-0.00136453	0.123847	0.322799
DCN	0.000692808	0.123983	0.322866
TSHB	0.00266383	0.124249	0.32327
KYNU	-0.0013789	0.124565	0.323556
PTPRK	-0.000677758	0.124581	0.323556
FLT4	-0.00102854	0.125029	0.32443
FMR1	0.00106911	0.125564	0.325528
DARS1	0.00226976	0.125895	0.325951
PEBP1	-0.0018369	0.125951	0.325951
LCP1	-0.00145049	0.126076	0.325986
HS1BP3	-0.00271553	0.126637	0.327037
CTSE	-0.00154727	0.126721	0.327037
WFDC1	-0.00170682	0.126991	0.327037
MYCBP2	-0.00204506	0.126994	0.327037
GRP	-0.00165795	0.127044	0.327037
MCEMP1	-0.00281255	0.127691	0.328413
GZMA	-0.00108759	0.127804	0.328413
NUDT10	-0.000785075	0.128013	0.328661
AKAP12	0.000676784	0.128599	0.329602
CTSL	-0.000731301	0.128606	0.329602
FUOM	-0.00197718	0.129821	0.332425
TRAF2	0.00219219	0.130506	0.333884
B3GAT3	0.00062212	0.13081	0.33437
SPRING1	-0.00178954	0.131838	0.336701
ERBB4	0.000747477	0.132623	0.338409
ADD1	0.00217366	0.133272	0.339769
NELL1	0.00128395	0.133511	0.339862
IL1R2	-0.000568799	0.133594	0.339862
PDCD6	-0.00207582	0.133659	0.339862
ST6GAL1	-0.000858686	0.134052	0.340565
PNMA2	0.00129816	0.13469	0.341888
CPTP	-0.00120271	0.135209	0.342907
MYBPC2	-0.00246826	0.135758	0.343999
ATP6V1G2	-0.00301209	0.135904	0.344071
CD3G	0.00270575	0.136612	0.345561
ORM1	-0.000606687	0.137123	0.346553
VSTM2B	-0.00126624	0.137505	0.347218
EP300	-0.000903214	0.138058	0.348314
CA5A	-0.00278327	0.139248	0.350923
SV2A	0.00180411	0.139333	0.350923
IL22	-0.00196258	0.139466	0.350954
MYO9B	0.00198973	0.13975	0.351364
CKMT1A_CKMT1B	-0.00211412	0.140333	0.352525
GPA33	0.00407278	0.140962	0.35361
NLGN2	-0.0014355	0.141007	0.35361
CD40LG	-0.00225148	0.142213	0.356327
NEDD9	-0.00100482	0.142364	0.3564
PTH	-0.00234955	0.142683	0.356412
WAS	0.00199984	0.142704	0.356412
GPRC5C	-0.00164183	0.142737	0.356412
ATP5F1D	-0.00154177	0.142859	0.356412
CAMKK1	-0.00128939	0.143232	0.357039
BIRC2	0.0018503	0.143421	0.357205
CD3E	-0.00103853	0.143658	0.357489
CA7	0.00101733	0.143907	0.35764
DIPK1C	-0.00123262	0.143964	0.35764
TYMP	-0.00193417	0.144128	0.357741
CASP10	-0.00208073	0.144531	0.358438
IL17C	-0.002097	0.144734	0.358635
NPTX1	0.00114312	0.144935	0.358829
PVALB	0.00327546	0.145161	0.359084
GH1	0.00498728	0.145877	0.360546
CRTAM	-0.00146608	0.146417	0.361577
AMOT	-0.00113318	0.147266	0.363364
SCN2A	-0.0013992	0.149162	0.367638
TDP1	-0.0019897	0.149251	0.367638
CACNB1	-0.00173987	0.149545	0.367951
NEXN	0.00197469	0.14963	0.367951
NAMPT	-0.00155248	0.15067	0.370195
UBE2L6	-0.00176893	0.15089	0.370424
MPRIP	0.00126622	0.151074	0.370439
BAG4	-0.00142916	0.151223	0.370439
NEK7	-0.002138	0.151277	0.370439
MAP1LC3B2	0.001918	0.151501	0.370676
CD274	-0.000976857	0.151741	0.37095
TREML1	-0.00150686	0.152205	0.371773
MYOM3	0.00255456	0.15256	0.372329
JUN	-0.00145973	0.152698	0.372354
TOR1AIP1	-0.0015056	0.152911	0.372386
TGFBI	-0.000766451	0.152967	0.372386
NAAA	0.00165806	0.153346	0.372996
GIMAP7	0.000926794	0.153842	0.373892
SERPINA1	-0.000225544	0.154732	0.375741
SERPING1	-0.000510328	0.155369	0.376807
PTK7	-0.00106128	0.15543	0.376807
AKT3	0.00162261	0.155587	0.376875
GDNF	-0.00108441	0.155719	0.376881
SMAD1	0.00229631	0.158557	0.383406
BRME1	0.00120072	0.158678	0.383406
GADD45B	-0.00139391	0.160299	0.386607
LYPD1	0.0017929	0.16035	0.386607
PSPN	-0.0027862	0.160401	0.386607
AMPD3	0.00210134	0.160552	0.386651
ERBB2	-0.000677651	0.161519	0.38866
TMEM106A	-0.00192149	0.162164	0.38989
NEO1	-0.000625284	0.162704	0.390866
DMD	-0.00143315	0.163086	0.391459
CRTAC1	0.000800619	0.163503	0.392138
CHL1	-0.000864103	0.163669	0.392213
CD33	-0.00223192	0.163886	0.392411
ARNT	0.00105484	0.164522	0.393458
JAM3	-0.00140361	0.164593	0.393458
HADH	0.00181824	0.165023	0.394162
GOLGA3	-0.00218719	0.165675	0.394778
MGLL	0.00240598	0.165708	0.394778
RANBP2	-0.00092457	0.165723	0.394778
IL12RB2	0.00115044	0.165867	0.394778
KDM3A	0.00255975	0.165959	0.394778
MYL4	-0.00145033	0.166444	0.395431
FRMD4B	0.00197274	0.166505	0.395431
MYDGF	-0.00277345	0.167281	0.396627
GSTA3	-0.0022165	0.167331	0.396627
TRIAP1	-0.00174343	0.167619	0.396627
DAG1	-0.00129823	0.167654	0.396627
LEPR	0.000858376	0.167688	0.396627
PROK1	-0.00158279	0.168385	0.397952
MYL3	-0.00187922	0.168732	0.398447
SAA4	0.000823988	0.169158	0.399131
VWA5A	-0.00216286	0.169977	0.400445
RPL14	-0.00112832	0.170108	0.400445
CCDC28A	0.000798411	0.170127	0.400445
FGF9	-0.00114386	0.170474	0.400937
CPPED1	-0.0018348	0.171092	0.402067
NBN	-0.00143369	0.171538	0.40279
DCTN1	0.00182408	0.172454	0.404333
CX3CL1	-0.000921517	0.172473	0.404333
ASS1	0.00214397	0.172958	0.405145
ZNF75D	0.00168905	0.173312	0.405585
NAPRT	-0.000903818	0.173424	0.405585
CCN3	-0.000939351	0.17362	0.405716
GABARAPL1	-0.00182694	0.173834	0.405891
CLIP2	0.00307618	0.175049	0.408401
MYO6	-0.000983164	0.17556	0.409265
WWP2	0.00148906	0.176056	0.40989
SGSH	-0.00153139	0.176109	0.40989
AXL	0.000741105	0.177133	0.411943
PGR	0.00277256	0.17766	0.412668
TGFBR1	-0.000593351	0.177728	0.412668
FGR	-0.00159405	0.178189	0.413411
CTRL	-0.00180518	0.17848	0.413755
TP53I3	-0.0014535	0.178673	0.413874
CLIC5	-0.000831519	0.179345	0.415101
PHLDB2	-0.00253676	0.179866	0.415551
TPPP3	-0.00107228	0.179957	0.415551
LCAT	0.000610847	0.179968	0.415551
HDAC9	0.00170865	0.180181	0.415714
BAMBI	-0.000795222	0.180588	0.416324
CA13	0.00277123	0.182287	0.419907
OLFM4	-0.00323865	0.183589	0.422574
EDF1	-0.00185408	0.185606	0.426879
DDT	-0.00113588	0.186318	0.42818
ADAM22	0.000918951	0.186566	0.428194
BRD1	-0.000807404	0.186619	0.428194
SEZ6	-0.000813423	0.18678	0.428227
COMP	0.000888907	0.187206	0.428867
GLT8D2	-0.00125351	0.187896	0.429949
ADH1B	-0.00201026	0.187973	0.429949
PREB	-0.000798359	0.188504	0.430824
SOWAHA	-0.00133497	0.188777	0.431038
PDE4D	0.00162591	0.188894	0.431038
CD6	-0.00140592	0.189418	0.431897
SERPINE2	-0.00167903	0.189567	0.4319
SMAD3	0.00132638	0.189989	0.432153
SUGT1	0.00213714	0.190074	0.432153
PBK	-0.000800086	0.190124	0.432153
DHRS4L2	-0.00119602	0.190387	0.43218
BCAT1	-0.000805429	0.190432	0.43218
ABCA2	-0.000946821	0.190696	0.432443
C8B	0.000786287	0.191075	0.432964
PI16	-0.000648212	0.192908	0.436611
ENSA	-0.00134874	0.193016	0.436611
EPCAM	0.00263714	0.193134	0.436611
SCP2	0.0019814	0.193536	0.437168
RAD51	-0.00142028	0.19368	0.437168
RABGAP1L	-0.0016094	0.194284	0.437984
DEFB104A_DEFB104B	-0.00143426	0.19451	0.437984
DBH	0.00271486	0.194636	0.437984
CTRC	0.0016347	0.194643	0.437984
EIF2AK2	-0.00281693	0.196049	0.440808
NOTCH1	0.000398539	0.196354	0.441154
BLMH	0.000842363	0.196772	0.441751
CHIT1	-0.00390817	0.197799	0.443441
PRKD2	0.0012206	0.197829	0.443441
MMUT	0.00125334	0.198626	0.444885
RAB6B	0.00124192	0.199148	0.445713
GPC5	0.00140484	0.199891	0.44608
VNN1	-0.00187468	0.199944	0.44608
C1RL	-0.00051144	0.200073	0.44608
ZP3	-0.00681132	0.200153	0.44608
TSC22D1	-0.00171141	0.200153	0.44608
LGALS8	-0.00153084	0.200231	0.44608
NMT1	-0.00169829	0.200522	0.446303
GNPDA1	0.00082255	0.200637	0.446303
CEP350	-0.000977939	0.200808	0.446342
SERPINA12	-0.00279272	0.201422	0.447366
HGFAC	0.000734506	0.202101	0.448531
FLRT2	0.000711584	0.202544	0.449172
HK2	0.000721135	0.202709	0.449198
RNASEH2A	-0.00124646	0.203856	0.451112
NRP2	0.000719793	0.203883	0.451112
CSPG5	-0.00127708	0.204505	0.452146
BHMT2	0.000644394	0.20515	0.453228
PRKCQ	0.00112729	0.205676	0.454046
PTH1R	0.000972496	0.205851	0.454087
NXPE4	0.000910057	0.206309	0.454753
ITGB2	0.000726562	0.207113	0.456181
WASF3	0.00211731	0.207493	0.456672
FKBP1B	0.00278227	0.20854	0.458632
TRDMT1	-0.00215413	0.208987	0.459086
LAG3	0.00100624	0.209062	0.459086
NDST1	0.00163783	0.209491	0.459682
COPB2	0.00106548	0.210348	0.461215
PRKG1	0.00319052	0.210788	0.461831
ZCCHC8	-0.00150338	0.212368	0.464944
KITLG	0.000898045	0.21273	0.465386
DUOX2	0.0018059	0.213067	0.465774
CKB	-0.00163264	0.213424	0.466204
CDKN2D	0.00233156	0.214875	0.468793
TIGAR	-0.00117097	0.215009	0.468793
CD109	0.000809456	0.215212	0.468793
GFRAL	0.00156147	0.215252	0.468793
PSME2	-0.000940914	0.215757	0.469541
PER3	-0.00294891	0.216064	0.469704
CPQ	0.000878523	0.216154	0.469704
DAPP1	0.00294591	0.2176	0.471887
ITGAM	0.000782671	0.217651	0.471887
KIAA1549	0.00176071	0.217695	0.471887
PROCR	-0.000898577	0.217807	0.471887
MIA	-0.000898518	0.218169	0.472322
MCFD2	-0.00106036	0.218344	0.472349
AFP	0.00167927	0.218775	0.472613
NDUFA5	-0.000877984	0.218903	0.472613
ECSCR	0.0012658	0.218952	0.472613
S100A12	-0.00188312	0.219368	0.47316
CREB3	-0.0013844	0.220092	0.474369
IL3	-0.00145674	0.220348	0.47457
FMNL1	-0.00156127	0.221016	0.475658
CA2	-0.0017943	0.221727	0.476536
ACOX1	0.00120306	0.221852	0.476536
DUSP13	-0.00098523	0.221915	0.476536
PACS2	-0.00153171	0.222379	0.477101
TIMP2	0.000625231	0.222505	0.477101
ITGA6	0.0012738	0.224306	0.48061
HSD17B3	-0.00118945	0.225093	0.481941
MTR	-0.00159099	0.225504	0.482345
MME	-0.00202056	0.225613	0.482345
GBP4	0.0011819	0.22617	0.483181
CTNNA1	-0.00087639	0.229228	0.488935
SOD1	-0.00120236	0.229396	0.488935
CD164L2	-0.000871167	0.22947	0.488935
CES3	-0.00168326	0.229655	0.488935
BCL7B	-0.00108337	0.229702	0.488935
ATF4	-0.000829045	0.230296	0.489841
F13B	0.000605555	0.230856	0.490472
IGFBP2	-0.00163934	0.230929	0.490472
TDO2	0.000911759	0.232164	0.492268
HBQ1	0.00146855	0.232181	0.492268
DCTN2	0.00225024	0.232282	0.492268
CD160	-0.00111688	0.232573	0.492528
PKD2	-0.00141058	0.233061	0.493203
STAM	0.000895303	0.234398	0.495672
CRTAP	-0.00117656	0.235375	0.497377
CYTH3	-0.00173276	0.236254	0.498873
AIF1	-0.00124905	0.236904	0.499608
NPY	-0.00153151	0.23702	0.499608
ANXA11	0.00159103	0.237117	0.499608
CPB2	0.000521106	0.237366	0.499772
DIABLO	0.0026028	0.238645	0.502102
PECR	-0.000683502	0.240766	0.5062
AIDA	-0.00197812	0.241341	0.507042
PTTG1	-0.000975052	0.241608	0.50722
AOC3	0.000704862	0.241774	0.50722
RBM25	-0.00107139	0.242404	0.507736
ACY1	-0.00144462	0.242536	0.507736
NAGPA	0.000493517	0.242542	0.507736
VAT1	-0.000461888	0.243248	0.50865
PTS	-0.0013361	0.243328	0.50865
COX6B1	0.000760617	0.243934	0.509551
IFNL2	-0.00148375	0.244466	0.510122
LYPD3	0.000781376	0.244625	0.510122
CSF3	-0.00114234	0.244733	0.510122
APOB	0.000515886	0.245099	0.510522
SERPINB5	-0.00113792	0.2455	0.51064
PFDN2	0.00130306	0.245507	0.51064
SOD3	0.00134502	0.245895	0.511083
GGA1	0.00156262	0.247475	0.514
DSCAM	0.000812125	0.248056	0.51484
TMED1	-0.00127209	0.248794	0.515769
MEGF11	0.000775433	0.248858	0.515769
IL33	0.000897465	0.250093	0.517961
GCG	-0.0029252	0.251223	0.519897
CPXM2	-0.000591285	0.251385	0.519897
RPS10	0.000954365	0.25187	0.520079
TSPAN1	0.000616888	0.252033	0.520079
TP53	-0.000984734	0.2521	0.520079
MTDH	-0.00210631	0.252353	0.520079
FCRL5	0.00130444	0.252365	0.520079
MAX	-0.00239321	0.252949	0.520135
CELA2A	-0.00133255	0.253542	0.520135
NUDT5	-0.00118499	0.253569	0.520135
ARMCX2	0.00147671	0.253635	0.520135
LTBP2	-0.000729875	0.253732	0.520135
VEGFD	0.000784306	0.253952	0.520135
DCDC2C	-0.00149581	0.253965	0.520135
NFYA	-0.000880636	0.254049	0.520135
NFKBIE	-0.00114176	0.254074	0.520135
YJU2	0.000746891	0.254177	0.520135
TFRC	-0.000842663	0.255303	0.521866
TINAGL1	0.000495712	0.255381	0.521866
ADGRE5	0.000678306	0.256412	0.522789
MYH4	0.00105427	0.256578	0.522789
DEFB103A_DEFB103B	-0.000933748	0.256641	0.522789
IL13RA2	-0.000647565	0.256646	0.522789
PRKRA	0.00152931	0.25673	0.522789
EDEM2	-0.000847511	0.257038	0.522979
PAK4	-0.00137239	0.257182	0.522979
VSNL1	-0.000843482	0.25749	0.52324
NUMB	-0.00189608	0.258615	0.525159
LAMB1	-0.000660646	0.25937	0.526325
HRC	0.000813387	0.259901	0.527037
CCAR2	-0.00125021	0.26026	0.527398
AMBN	0.000631579	0.260617	0.527581
CDA	0.00107278	0.260787	0.527581
IGHMBP2	-0.00126262	0.260954	0.527581
SPRR1B	-0.00188305	0.261088	0.527581
CDC26	-0.00157768	0.261256	0.527581
RAB2B	0.00136487	0.262637	0.530004
TRIM5	0.00191051	0.263491	0.531358
SH3BP1	-0.00107341	0.264641	0.53319
CD164	-0.00057852	0.264765	0.53319
BDNF	-0.00184499	0.265321	0.53394
MNAT1	-0.000961365	0.266046	0.53503
BOLA2_BOLA2B	-0.00125698	0.26649	0.535553
VSIR	-0.0013605	0.267159	0.536166
ABO	0.00322213	0.267163	0.536166
CIT	-0.00102739	0.269031	0.539543
HSBP1	-0.00208222	0.269266	0.539643
GPNMB	-0.000612514	0.269738	0.540217
MAVS	0.00207518	0.270364	0.541099
PPP1R14A	-0.00171224	0.270761	0.541521
PAGR1	-0.000979198	0.272309	0.543899
FZD8	-0.000943084	0.272423	0.543899
PRUNE2	-0.000658836	0.27251	0.543899
RPE	-0.00154954	0.27275	0.544006
SERPINA3	-0.000321538	0.273234	0.544097
TJAP1	0.00184053	0.273251	0.544097
CLINT1	-0.000997973	0.273356	0.544097
RGMA	-0.00067906	0.274779	0.546558
CFC1	-0.00098283	0.275355	0.547329
FIS1	-0.00168423	0.275681	0.547603
IKZF2	0.00198159	0.27658	0.549016
CLEC1B	-0.00209827	0.27703	0.549329
FOLH1	0.00231294	0.277296	0.549329
MANEAL	-0.00109525	0.27739	0.549329
TACC3	0.00253682	0.277492	0.549329
PDIA3	-0.000548753	0.277997	0.549955
ENTPD6	-0.000594063	0.278673	0.550918
ADH4	-0.0019072	0.279	0.55119
XRCC4	-0.000812559	0.279238	0.551286
PKLR	-0.00148546	0.280415	0.553236
TMEM25	0.000954632	0.281229	0.554466
IL7	0.001378	0.28168	0.55498
SCN3A	0.0007934	0.281945	0.555068
TNFAIP8	-0.000801429	0.28228	0.555068
SETMAR	0.000649092	0.282368	0.555068
TCL1A	-0.00203899	0.282487	0.555068
IFNAR1	-0.000545105	0.284036	0.557222
SELP	-0.00122423	0.284053	0.557222
CD101	0.00090531	0.284157	0.557222
ANKRA2	-0.00122275	0.284809	0.557926
GAS2	-0.00108896	0.285054	0.557926
DOCK9	0.00258786	0.28509	0.557926
SIGLEC6	-0.000705482	0.285568	0.558428
AHNAK2	-0.00060212	0.28573	0.558428
PMS1	-0.00107155	0.286639	0.559148
PSCA	-0.00558404	0.286663	0.559148
DKK1	-0.0012579	0.286843	0.559148
GNGT1	0.00113751	0.286881	0.559148
PDLIM7	0.00271015	0.287057	0.559148
SAT2	-0.00142628	0.287747	0.559605
FCER2	-0.00106774	0.287825	0.559605
DCTPP1	-0.000666798	0.287868	0.559605
LYZL2	-0.00074591	0.288395	0.560203
GPR101	-0.00130531	0.288926	0.560203
TXNDC5	-0.00143002	0.288983	0.560203
CALY	0.000801792	0.289184	0.560203
C7ORF50	-0.000491331	0.289278	0.560203
CDC123	-0.00138746	0.289339	0.560203
SRC	0.00255809	0.289521	0.560203
MEGF10	0.000785999	0.289881	0.560526
BEX3	-0.000998203	0.29031	0.560682
ILKAP	-0.00122431	0.290347	0.560682
CASP1	-0.00145169	0.290923	0.561236
HSP90B1	0.00139714	0.291058	0.561236
APPL2	0.00238871	0.29126	0.561236
FEN1	-0.00136342	0.291404	0.561236
CDKL5	-0.00115773	0.291991	0.561997
VIPR1	0.000529732	0.293278	0.5641
C1QTNF1	0.000885823	0.294069	0.564989
PPP1R9B	0.00201714	0.294128	0.564989
ALDH2	0.00108652	0.295619	0.567479
EPN1	-0.000911147	0.295924	0.567691
OGFR	-0.000693731	0.296708	0.56882
TLR1	0.000553271	0.297223	0.569433
CLEC4C	0.000951718	0.297775	0.570095
LRRFIP1	-0.00100868	0.29796	0.570095
AMOTL2	-0.00100205	0.298616	0.570966
PCBP2	-0.00149046	0.298964	0.570966
CASP3	0.00182551	0.299327	0.570966
MAGED1	0.00101149	0.299378	0.570966
CRYGD	-0.00199784	0.299727	0.570966
LPA	0.00363519	0.299908	0.570966
DPP10	-0.000716194	0.29992	0.570966
DPEP1	0.00107191	0.299983	0.570966
KIF22	-0.0025287	0.301113	0.572456
NPHS2	0.00218589	0.301158	0.572456
CFB	-0.000698711	0.301356	0.572458
SESTD1	0.00134127	0.301556	0.572466
ITIH5	-0.000920696	0.302318	0.573538
DYNC1H1	-0.000950703	0.303772	0.575921
SLC27A4	-0.00135567	0.304671	0.577251
DRAXIN	-0.000886718	0.305335	0.577875
CETN2	-0.00137314	0.305397	0.577875
GZMB	0.00128799	0.306638	0.579846
MEGF9	-0.000404874	0.307197	0.580527
SIL1	-0.000650391	0.308601	0.582802
LY75	0.000770908	0.310287	0.585606
USP8	0.00197079	0.31195	0.587835
ZNRD2	-0.00141723	0.312145	0.587835
DNAJA2	0.00167447	0.312182	0.587835
ARHGAP25	0.00117936	0.312275	0.587835
ERC2	-0.00153477	0.312637	0.588137
PSRC1	0.00118298	0.313049	0.588533
KHK	-0.00129954	0.313903	0.589757
SARG	-0.00219203	0.314437	0.589885
VWF	-0.00145111	0.314575	0.589885
HNF1A	-0.00141611	0.314578	0.589885
MAP3K5	0.00202193	0.314884	0.590079
GRIN2B	-0.00115961	0.31612	0.592015
FGF20	-0.000888242	0.316822	0.592804
TPSD1	-0.000742856	0.31695	0.592804
SEPTIN3	-0.00146137	0.317152	0.592804
GRIK2	0.000833224	0.319706	0.597072
RPGR	0.000823981	0.319846	0.597072
RALY	-0.000966663	0.320251	0.59713
ENTPD5	-0.000409183	0.320286	0.59713
IRAG2	0.00178801	0.320587	0.597309
MCTS1	0.00051094	0.321319	0.59826
BTNL10	0.000822271	0.321508	0.59826
PSMC3	-0.000607861	0.322247	0.599252
CCDC50	-0.00153041	0.323836	0.601665
GIMAP8	-0.00102099	0.323957	0.601665
CINP	0.000887223	0.324265	0.601852
F2R	-0.00111996	0.324491	0.601888
RARRES1	-0.000672186	0.32477	0.602023
DFFA	-0.00133885	0.325412	0.602514
MAP2K1	-0.00126473	0.325643	0.602514
ZP4	-0.000680533	0.325655	0.602514
APCS	-0.000761119	0.325953	0.602683
HAGH	-0.00149085	0.326443	0.603206
PCYT2	-0.001499	0.327083	0.603873
NECAP2	-0.0013369	0.327218	0.603873
CSF2RB	0.000856892	0.327982	0.604651
AFM	-0.000385628	0.328196	0.604651
TADA3	0.000760379	0.328292	0.604651
TNFAIP2	-0.000899339	0.329262	0.604651
ARHGEF5	-0.00143783	0.329632	0.604651
SMPD3	0.00113231	0.329681	0.604651
PRELP	0.000457408	0.329734	0.604651
VAV3	0.00195891	0.329974	0.604651
TNNI3	-0.00164263	0.329984	0.604651
TEK	-0.000412546	0.330058	0.604651
HMOX1	0.000903764	0.330114	0.604651
CAPS	-0.00188144	0.33013	0.604651
ID4	0.000853303	0.331059	0.605949
MRPL24	-0.000738132	0.331419	0.605949
DECR1	0.00186248	0.331463	0.605949
BCL7A	-0.00123234	0.333245	0.608825
DLL4	-0.00163035	0.333484	0.60888
DSG2	0.000519891	0.335098	0.611443
VSIG10	-0.000664722	0.336525	0.613663
PTEN	0.000581743	0.336834	0.613842
IGF1R	-0.000422425	0.337777	0.615176
FABP9	0.00107302	0.339374	0.617047
LAT2	0.00237244	0.339414	0.617047
NRCAM	0.000534897	0.339482	0.617047
RRP15	0.00175054	0.339651	0.617047
FHIP2A	0.000937392	0.340491	0.618188
PRSS53	0.000694964	0.340795	0.618354
CD82	-0.000790018	0.3414	0.619065
NGFR	-0.000548232	0.34275	0.621127
IL17RA	0.000827338	0.343264	0.621349
C2ORF69	-0.00111642	0.343434	0.621349
IL2RB	0.00074512	0.343512	0.621349
HS6ST1	-0.000628282	0.343862	0.621597
PSMG4	-0.00112276	0.345285	0.623573
PCNA	-0.00122982	0.345383	0.623573
PLPBP	0.00129081	0.346113	0.624504
TPSG1	-0.000518947	0.347749	0.627068
HTR1A	0.00147998	0.349062	0.628867
SELPLG	0.00049881	0.349179	0.628867
PAIP2B	-0.000970161	0.349479	0.629018
SERPINA6	0.00030123	0.349795	0.629199
CSDE1	0.00222413	0.351461	0.631806
NOS2	0.000735944	0.351887	0.631984
BIN2	0.00171886	0.351994	0.631984
OMP	0.000937553	0.352479	0.632076
TNFSF12	0.000522062	0.352643	0.632076
CPA1	-0.00105556	0.352696	0.632076
SPACA5_SPACA5B	-0.000523287	0.353149	0.6325
DUSP3	0.00162491	0.354642	0.634413
KIAA1549L	-0.000532771	0.354653	0.634413
LILRA6	-0.00134828	0.355384	0.635331
UPB1	-0.00174059	0.356167	0.636314
PPM1A	0.000580286	0.356371	0.636314
DNAJB8	0.00108717	0.356674	0.636465
ELAVL4	-0.00159628	0.358483	0.639302
SPAG1	-0.00104514	0.358712	0.63932
NTF4	0.000707599	0.359876	0.641001
PLEKHO1	-0.00127741	0.360312	0.641385
ANGPTL3	-0.000651709	0.360767	0.64179
TF	-0.000386671	0.361068	0.64179
DCLRE1C	0.000573895	0.3612	0.64179
GRAP2	0.00232333	0.361815	0.64221
SPINK5	0.000575158	0.361877	0.64221
BACH1	-0.00132416	0.362767	0.642676
PSMG3	-0.000968834	0.362768	0.642676
KCNIP4	0.000920404	0.362801	0.642676
PRTFDC1	0.0020314	0.36493	0.645312
LMNB1	-0.00109081	0.365089	0.645312
LRRC37A2	-0.000761259	0.365124	0.645312
TDGF1	0.00262191	0.365175	0.645312
DLGAP5	0.000962613	0.365879	0.646164
C19ORF12	-0.00114877	0.366143	0.64617
CERT	0.00110905	0.366368	0.64617
ITGB5	0.000667028	0.366547	0.64617
FOLR3	-0.00331287	0.368737	0.648698
PPL	-0.000607283	0.368742	0.648698
TOMM20	-0.00141178	0.369002	0.648698
COL4A4	-0.000934349	0.369019	0.648698
DSG4	0.000931718	0.369095	0.648698
PXDNL	0.00100779	0.369485	0.648993
ECHDC3	0.00133266	0.371928	0.652599
ERMAP	-0.000813176	0.371986	0.652599
TSPYL1	-0.000729958	0.372652	0.652863
RAC3	0.00126522	0.372846	0.652863
CRNN	0.0011956	0.372929	0.652863
SAT1	-0.000897382	0.373033	0.652863
CYB5R2	-0.000987167	0.373664	0.653022
EPGN	-0.000835584	0.373716	0.653022
MED18	0.00136381	0.373796	0.653022
CDC25A	-0.000722199	0.374893	0.654547
CDK1	-0.000654183	0.375344	0.654647
CPA2	0.00113452	0.3754	0.654647
NFKB1	-0.00131443	0.375741	0.65485
ANK2	0.00131455	0.376376	0.655565
JMJD1C	0.00100611	0.376735	0.655799
SERPINI1	0.000542562	0.377138	0.656107
CETN3	-0.00134021	0.377863	0.656977
SMPDL3A	-0.00112828	0.378633	0.657667
ATF2	-0.00118837	0.378747	0.657667
PNLIP	0.00106101	0.378937	0.657667
DDX25	-0.000693477	0.379221	0.657767
CEP85	0.0011347	0.379925	0.658291
NRTN	-0.000901091	0.380584	0.658291
XPNPEP2	0.00150662	0.380682	0.658291
KYAT1	0.00100299	0.380732	0.658291
SKIV2L	0.000703413	0.380851	0.658291
MAMDC4	-0.000934245	0.380878	0.658291
PZP	0.00104531	0.381428	0.65885
CTSC	-0.000739908	0.381852	0.659192
IVD	-0.000851067	0.38231	0.659593
CEP112	-0.000779703	0.382801	0.660049
CRYBB1	-0.00112415	0.383304	0.660525
PLXNB2	-0.000406205	0.383989	0.660988
CCND2	-0.00064458	0.384186	0.660988
TRAF3	0.000652054	0.384522	0.660988
GLOD4	-0.000635093	0.384552	0.660988
RBM17	-0.00133099	0.384707	0.660988
AHSA1	-0.00116909	0.385393	0.661777
SLC1A4	0.000896029	0.385821	0.661884
SATB1	-0.00052644	0.38591	0.661884
ENG	-0.000296375	0.386535	0.662548
COMMD9	0.000677414	0.386752	0.662548
PADI4	-0.00126712	0.387351	0.662926
NGRN	-0.000380496	0.387427	0.662926
GAGE2A	-0.00110434	0.388416	0.664227
ITGB7	0.000777669	0.388956	0.664761
RAB11FIP3	0.0018711	0.389431	0.665183
HEPH	0.000431162	0.39031	0.666293
DYNLT1	-0.00140776	0.390758	0.666668
ART5	-0.00110582	0.391532	0.667355
AMIGO2	0.000382996	0.391619	0.667355
PDXDC1	-0.00102675	0.392294	0.668115
MRPS16	-0.000500239	0.393392	0.669594
CLASP1	0.00122006	0.39472	0.669886
LIFR	-0.000400733	0.394748	0.669886
CBLN1	0.00166709	0.394826	0.669886
CEP43	0.00117939	0.394967	0.669886
RASA1	-0.000559572	0.395103	0.669886
FRMD7	-0.000556965	0.395137	0.669886
GFER	-0.00110286	0.395173	0.669886
PNLIPRP1	-0.00129065	0.395638	0.670284
HSPA1A	-0.00122841	0.396276	0.67091
IDO1	0.0010988	0.396467	0.67091
TYRO3	-0.000474242	0.39782	0.672702
STX4	-0.00101602	0.397988	0.672702
LRP2	-0.000614179	0.399057	0.674116
PTGES2	-0.000922475	0.399875	0.674718
ESR1	0.000968704	0.399915	0.674718
IRAK1	0.00116908	0.400107	0.674718
STC2	0.000424838	0.400976	0.675792
DGCR6	-0.000738814	0.40168	0.676587
IGFL4	-0.00126255	0.402133	0.676917
MUCL3	0.000742425	0.40269	0.676917
EIF1AX	-0.000920138	0.402701	0.676917
IL1B	-0.000949062	0.402805	0.676917
CR1	0.000602295	0.403353	0.677447
KLRD1	-0.000772079	0.403849	0.67789
CLEC2L	-0.000854868	0.404216	0.678115
CD40	-0.000822295	0.406746	0.681671
EBAG9	0.00157955	0.406804	0.681671
PFDN6	0.00108965	0.407326	0.682154
MMP15	0.0008164	0.408344	0.682904
LYSMD3	-0.00171352	0.408354	0.682904
PDP1	0.000821086	0.408477	0.682904
HTRA2	0.00102188	0.408756	0.682979
PDGFC	-0.000477098	0.409077	0.683124
EVI2B	-0.000676712	0.410623	0.685185
C1QBP	0.00114407	0.410916	0.685185
TXNRD1	-0.000761744	0.411017	0.685185
KLK7	0.000631752	0.411586	0.685741
VIM	-0.00191977	0.412077	0.686166
FKBP5	-0.00156086	0.412428	0.68636
CNTNAP2	0.000654119	0.412717	0.686448
PGD	-0.000895371	0.413196	0.686852
NPTX2	-0.000516637	0.413772	0.687418
PLG	0.000361955	0.414358	0.688
ARHGEF1	-0.00146969	0.414919	0.688437
PARK7	-0.000881121	0.415094	0.688437
SHC1	0.00188689	0.415755	0.688485
SEMA4D	-0.000488253	0.415907	0.688485
IL31RA	0.000660244	0.41593	0.688485
FOXO3	0.00155541	0.416073	0.688485
APOBR	-0.000679685	0.416304	0.688485
QDPR	-0.000711459	0.416947	0.689157
SLC12A2	0.000452073	0.417942	0.689269
ITIH4	-0.000432109	0.418015	0.689269
FGF6	-0.000705294	0.418278	0.689269
PSMD9	-0.000930697	0.418374	0.689269
NMNAT1	-0.00119625	0.418494	0.689269
AMIGO1	0.0008187	0.418535	0.689269
MYH7B	-0.00071081	0.419008	0.689269
GABARAP	-0.000789591	0.419136	0.689269
BCAT2	0.000876091	0.419144	0.689269
FN1	0.00042801	0.419563	0.689569
PCDH7	0.000549344	0.420324	0.690431
NFX1	0.0011006	0.420843	0.690893
CNGB3	0.000883921	0.421518	0.691198
IL2RG	-0.000609136	0.421584	0.691198
CD84	0.000493879	0.42174	0.691198
CHM	-0.000967788	0.422285	0.691702
ST13	0.000930741	0.42358	0.693434
ENO2	0.00104551	0.425093	0.695519
POMC	0.00106241	0.425372	0.695586
EIF2AK3	0.00107047	0.426039	0.696286
OGT	-0.00099385	0.426908	0.697315
CA1	-0.00102281	0.427298	0.697562
SLC28A1	-0.00094397	0.429129	0.700157
THRAP3	-0.00183982	0.429384	0.700181
IL17A	-0.000703508	0.430454	0.701002
ADCYAP1R1	0.00056124	0.430501	0.701002
ADRA2A	0.00116252	0.430609	0.701002
TNN	0.000689858	0.432879	0.704304
PSMD5	0.000888251	0.433839	0.705324
APOA4	-0.00054914	0.434144	0.705324
KDR	-0.000386999	0.434334	0.705324
S100A4	0.0008946	0.434639	0.705324
HRG	0.000482638	0.434716	0.705324
ALMS1	-0.000671766	0.435039	0.705455
VTCN1	0.000492886	0.436968	0.708164
GIPC3	0.00152684	0.437195	0.708164
TRIM40	0.00111366	0.437866	0.708856
VIT	-0.000571235	0.438885	0.709555
KLRK1	-0.000715118	0.439355	0.709555
KIR2DS4	0.00266722	0.439425	0.709555
PPCDC	-0.000740946	0.439545	0.709555
ACADM	0.00111046	0.439653	0.709555
LPO	-0.000925089	0.439759	0.709555
AMN	0.00073579	0.440105	0.70972
TCTN3	-0.000448909	0.440495	0.709948
CD2AP	-0.0010278	0.440733	0.709948
PTPN1	0.0012247	0.441492	0.710777
KIR3DL1	-0.00190896	0.442279	0.711385
ARL2BP	0.000632954	0.442357	0.711385
CYP24A1	0.00134646	0.442888	0.711845
CSF2	0.00054317	0.443709	0.712087
RNF5	0.00111566	0.443735	0.712087
IFT20	-0.000663043	0.443957	0.712087
TCL1B	-0.00125159	0.444335	0.712087
TTF2	-0.000742152	0.445272	0.712087
PDZD2	0.000929396	0.445455	0.712087
NOTCH2	0.000313965	0.445534	0.712087
CHMP1A	0.00120014	0.445626	0.712087
SMS	0.000987503	0.445812	0.712087
PYDC1	-0.000649884	0.445863	0.712087
TNFRSF13C	0.000637198	0.446114	0.712087
PKN3	-0.00114603	0.446165	0.712087
NAP1L4	-0.000643978	0.446215	0.712087
CD34	0.000362929	0.446714	0.712493
GBP2	0.000892862	0.447151	0.712568
BST1	-0.000719925	0.44725	0.712568
C2CD2L	0.000660019	0.447836	0.712942
FTCD	-0.0013272	0.44808	0.712942
CD177	-0.00193814	0.448219	0.712942
PGA4	-0.0010746	0.449006	0.713804
GLI2	0.000503967	0.450188	0.715294
TBC1D17	-0.000716647	0.450434	0.715295
AMY2A	0.000741176	0.451248	0.716087
PTRHD1	0.000918574	0.451433	0.716087
MBL2	0.00158562	0.451763	0.716087
MAPRE3	0.00219849	0.451916	0.716087
ACTA2	-0.000669564	0.452277	0.716142
ADGRE2	0.000418756	0.452574	0.716142
CASP9	0.000953155	0.452688	0.716142
RBKS	-0.000779527	0.454512	0.718638
MSTN	0.00075512	0.455915	0.719952
GLRX5	-0.00132511	0.456293	0.719952
FOSB	-0.00057111	0.456587	0.719952
MAMDC2	0.000515789	0.456645	0.719952
TBR1	-0.000704043	0.456658	0.719952
TIA1	0.00179636	0.456826	0.719952
NDRG1	0.00102305	0.457434	0.719986
GPI	-0.00070337	0.457444	0.719986
SUSD5	0.000514154	0.457589	0.719986
CACNB3	-0.00124425	0.459258	0.722222
POLR2A	-0.000440981	0.460685	0.724076
UNG	0.00049784	0.461572	0.725079
GUK1	0.000571884	0.462481	0.726115
KCNC4	0.000834222	0.463099	0.726693
ROR1	-0.000459277	0.464238	0.727308
SOX2	0.000340703	0.464403	0.727308
EGF	-0.001508	0.464504	0.727308
IL6ST	-0.000250208	0.464832	0.727308
CA8	-0.000403683	0.464909	0.727308
YES1	0.00167772	0.464988	0.727308
SHH	-0.00063695	0.465311	0.727423
DNAJC9	-0.0011426	0.465766	0.727743
WFDC12	-0.000955886	0.466105	0.727883
HMGCS1	-0.000633066	0.467071	0.729001
CD22	-0.000604327	0.467888	0.729011
REST	-0.000512898	0.467963	0.729011
METAP1D	0.00118988	0.467966	0.729011
PTPRM	0.00035132	0.468078	0.729011
SHMT1	0.00125813	0.469141	0.730276
CPA4	-0.000628526	0.469407	0.7303
ANGPTL2	-0.00059733	0.470168	0.731094
HGS	0.0011272	0.471636	0.732061
CPOX	-0.000402682	0.471643	0.732061
REPS1	-0.000560577	0.47223	0.732061
NENF	-0.00160608	0.472316	0.732061
NUDT16	-0.00125153	0.472527	0.732061
IL10	-0.00123617	0.472727	0.732061
QSOX1	0.000615149	0.472842	0.732061
FCER1A	-0.000342533	0.472847	0.732061
USO1	0.00131542	0.473077	0.732061
CRLF1	0.000363888	0.473334	0.732061
MLLT1	-0.000996062	0.473554	0.732061
PRKAG3	-0.000456051	0.474554	0.733219
STK11	0.00105572	0.475138	0.733732
TAB2	0.00153539	0.475485	0.733879
FABP6	-0.000802752	0.475967	0.734234
FAM172A	0.000875797	0.476848	0.735204
CXCL1	-0.00139615	0.477429	0.73571
MITD1	0.00137907	0.47939	0.738342
CEACAM18	-0.000963502	0.479921	0.738707
UROS	0.000978662	0.480628	0.738707
DDHD2	0.00093587	0.480791	0.738707
ITGAX	0.000756513	0.480925	0.738707
CCN4	-0.000578208	0.481094	0.738707
SMC3	0.000802344	0.481148	0.738707
IZUMO1	0.000675907	0.481757	0.738997
LARP1	-0.000890273	0.481941	0.738997
GIGYF2	-0.00107977	0.482098	0.738997
LDLR	0.000750128	0.482642	0.739029
VCPKMT	0.00122086	0.482686	0.739029
BLOC1S2	-0.00102927	0.482879	0.739029
GSAP	0.00121039	0.483975	0.739833
COL4A1	0.000568636	0.483982	0.739833
PRC1	-0.000614191	0.484167	0.739833
PDIA5	0.000834411	0.485276	0.74114
HSD17B14	0.000854504	0.485831	0.741599
CD300LG	-0.000519686	0.487108	0.742942
IL5RA	0.000755535	0.487458	0.742942
ERBB3	-0.000254032	0.487698	0.742942
COMMD1	-0.000856971	0.487731	0.742942
OTUD6B	-0.00082007	0.488406	0.743581
CLTA	-0.000665869	0.488852	0.743872
AFAP1	0.00115734	0.48915	0.743938
LPL	0.000629942	0.490014	0.744862
AK1	-0.000906447	0.490782	0.745332
EXOSC10	-0.000841508	0.490835	0.745332
LAMA1	0.000764018	0.491523	0.74553
NAGA	0.000810836	0.491534	0.74553
FLT3	0.000427838	0.491732	0.74553
MORF4L2	-0.000514848	0.493739	0.747975
PPIF	0.000859267	0.493859	0.747975
FAM171B	-0.000378557	0.494369	0.74836
SMTN	0.0013221	0.494839	0.748437
MPHOSPH8	0.00102663	0.495128	0.748437
ICAM3	-0.000344565	0.495191	0.748437
CUZD1	-0.000508341	0.495471	0.748472
SNX5	-0.000411344	0.497456	0.750343
LATS1	-0.00114438	0.497682	0.750343
GP1BA	0.000437482	0.498086	0.750343
INPPL1	-0.00133575	0.498263	0.750343
RP2	0.000569082	0.498336	0.750343
AP3B1	-0.00104567	0.4986	0.750343
ARTN	-0.00061323	0.498603	0.750343
C9	-0.000657712	0.49881	0.750343
TEF	-0.000571895	0.499034	0.750343
BTN1A1	0.000529159	0.499284	0.750343
MED21	-0.000674808	0.500337	0.751537
IL17D	-0.000441546	0.500914	0.752016
ADA	-0.000457808	0.501717	0.752834
SOX9	-0.000358085	0.50284	0.753884
AMY2B	0.000673609	0.502935	0.753884
ADAMTS1	-0.000423655	0.503863	0.754888
LYN	0.00113052	0.504519	0.755218
TIMP3	-0.00176667	0.504602	0.755218
MINDY1	0.00145059	0.505664	0.756311
CEBPB	-0.00051526	0.506038	0.756311
UBAC1	-0.000484248	0.506212	0.756311
LONP1	-0.00115731	0.50637	0.756311
KIAA2013	0.000749838	0.50672	0.756445
SERPINB9	0.000446921	0.507365	0.756787
UBE2B	-0.000385245	0.507468	0.756787
FRZB	0.000340224	0.507821	0.756927
FCN2	0.000534791	0.508603	0.757295
ADGRB3	0.000442796	0.508816	0.757295
CIAPIN1	-0.000848943	0.509007	0.757295
CPB1	-0.000740344	0.509108	0.757295
BAX	-0.00116499	0.509676	0.757753
C3	-0.000632108	0.5106	0.75874
PGLYRP2	-0.000401808	0.510968	0.758899
ATXN2L	-0.00062435	0.512042	0.759793
PDIA2	0.000530438	0.512091	0.759793
ZNF830	0.00103414	0.512602	0.760164
PTN	-0.000641992	0.513288	0.760794
SLC16A1	-0.000781701	0.514188	0.76174
IDI2	-0.000603476	0.515028	0.762462
LRRC38	-0.000647504	0.515198	0.762462
APRT	0.000633291	0.516058	0.763144
GYS1	0.00121632	0.516183	0.763144
LDLRAP1	-0.0012468	0.516874	0.763779
MAP2K6	0.00129644	0.519344	0.766673
GOT1	-0.000518736	0.519395	0.766673
MRPL46	0.000360034	0.519709	0.766673
SUMF1	-0.000847455	0.519885	0.766673
CASP8	0.000800541	0.52099	0.767914
FCRL1	0.000581107	0.522034	0.768667
SLC51B	0.00101608	0.522209	0.768667
GAD2	0.000621226	0.522328	0.768667
IL17RB	0.000683916	0.522557	0.768667
GCLM	-0.000614113	0.52304	0.768991
GLYR1	-0.000764185	0.524054	0.769803
TBC1D5	0.00102672	0.524348	0.769803
PRDX2	0.000829402	0.524677	0.769803
PAFAH2	-0.000617365	0.524737	0.769803
ACRBP	0.000495998	0.524914	0.769803
DPEP2	-0.000355	0.525312	0.77
IL6R	-0.000431194	0.526755	0.771248
NFAT5	0.00112078	0.526821	0.771248
BABAM1	0.00035901	0.527222	0.771248
JPT2	-0.00109835	0.527222	0.771248
ROBO4	-0.000219773	0.528645	0.772941
MECR	-0.00115629	0.529488	0.773489
ZFYVE19	-0.00113393	0.52955	0.773489
TMPRSS11D	0.000489541	0.530183	0.773727
GC	0.000325135	0.530245	0.773727
BRD3	-0.000614717	0.531311	0.774317
ELAC1	0.00106776	0.531823	0.774317
THTPA	-0.0010973	0.532069	0.774317
AKR1B1	-0.000953636	0.532247	0.774317
SERPINB6	-0.00074054	0.532306	0.774317
CDAN1	0.000295643	0.532445	0.774317
AMDHD2	-0.00031413	0.532509	0.774317
ICOSLG	-0.000240659	0.533127	0.774829
NDUFB7	0.00111022	0.533889	0.77555
MAEA	-0.000506429	0.534946	0.776068
DAB2	0.00138278	0.535273	0.776068
DNAJA4	-0.000913023	0.535425	0.776068
LZTFL1	0.000879025	0.535463	0.776068
DNAJB14	-0.000798163	0.535578	0.776068
SHD	0.00108029	0.536653	0.777241
SERPINI2	0.00068788	0.537317	0.777815
RAB39B	-0.00108511	0.538808	0.779162
PDRG1	-0.000649277	0.53902	0.779162
REEP4	-0.000764227	0.539049	0.779162
FARSA	-0.000841102	0.540451	0.780482
COPE	0.000576936	0.540499	0.780482
PITHD1	0.00101255	0.541046	0.780519
RAB33A	0.000812165	0.54106	0.780519
TARBP2	0.000977882	0.541893	0.780948
UROD	0.000868901	0.541894	0.780948
PTPRC	0.00027913	0.542448	0.781068
TXK	-0.000944772	0.542908	0.781068
EGFLAM	-0.000374506	0.542987	0.781068
ANKRD54	0.000715471	0.543049	0.781068
FYB1	-0.00112047	0.543977	0.781776
ENPP5	0.000499349	0.54415	0.781776
PTPN6	0.00107836	0.544346	0.781776
PSMD1	-0.000604555	0.545014	0.78235
TLR4	0.000348778	0.545452	0.782594
RELB	-0.000624607	0.54675	0.783279
ATP1B4	-0.000508554	0.547083	0.783279
BID	-0.000817091	0.547128	0.783279
HSPB1	0.000813386	0.547312	0.783279
CCNE1	0.00111312	0.547501	0.783279
DYNLT3	0.000523267	0.547543	0.783279
NCK2	0.00126415	0.547823	0.783295
SNX15	-0.000666539	0.54843	0.78378
NME1	0.000259813	0.549106	0.784131
OGA	-0.0008426	0.549754	0.784131
DIPK2B	0.000315502	0.549807	0.784131
KLK3	0.000683148	0.55002	0.784131
AHCY	-0.000824549	0.55014	0.784131
TPBGL	-0.000489626	0.550291	0.784131
CASP7	-0.000995285	0.550655	0.784267
HBZ	0.00125653	0.551534	0.784768
PAPPA	-0.00054056	0.551546	0.784768
ACTN2	-0.000652122	0.551873	0.78485
ZNRF4	-0.000634142	0.552616	0.78537
PINLYP	-0.000806433	0.552777	0.78537
PAEP	0.00084881	0.553073	0.785406
ADGRE1	-0.000666152	0.553405	0.785495
COMT	0.00100723	0.554316	0.786405
FCGR2A	0.000718678	0.554588	0.786406
ARAF	-0.000789724	0.554856	0.786406
AOC1	-0.000680006	0.556285	0.787814
TMED4	0.000683054	0.556476	0.787814
ADGRV1	-0.000822329	0.556805	0.787814
SMPDL3B	0.000885233	0.557194	0.787814
NARS1	0.000557259	0.557294	0.787814
VASN	-0.000320922	0.557472	0.787814
CAMLG	0.000628667	0.557862	0.787983
CALCOCO2	-0.000916392	0.558193	0.788069
MGMT	-0.00143064	0.558697	0.788183
UPK3BL1	0.000660064	0.559034	0.788183
CTSF	-0.000462901	0.559085	0.788183
KHDC3L	0.000793903	0.560352	0.789587
IPCEF1	-0.00104125	0.560759	0.789778
MDM1	-0.000355807	0.561392	0.790209
FLI1	0.00127228	0.561607	0.790209
SHPK	-0.000471856	0.562546	0.791148
CEP170	0.000893215	0.563892	0.792658
LRTM2	-0.000326384	0.565077	0.793183
HSPA2	-0.000378968	0.565105	0.793183
UPK3A	-0.000575481	0.565375	0.793183
PROC	-0.000280878	0.565425	0.793183
CAT	0.000646929	0.565777	0.793183
SIRT1	0.000994874	0.565898	0.793183
IL13	-0.000572949	0.56653	0.793467
SNAPIN	-0.000651358	0.566645	0.793467
ATG4A	-0.000697535	0.567818	0.794164
HCLS1	-0.000640392	0.56814	0.794164
SULT1A1	0.00147712	0.56818	0.794164
CABP2	0.000743619	0.568233	0.794164
RBP1	-0.00080156	0.569146	0.795058
NACC1	-0.000629879	0.569816	0.795251
STAU1	-0.000755588	0.56983	0.795251
B4GAT1	0.000277097	0.570408	0.795677
CENPJ	0.000790318	0.571381	0.796439
CMIP	0.000935837	0.571501	0.796439
OTUD7B	-0.000712609	0.573609	0.798617
CORO1A	-0.00103562	0.573612	0.798617
KLHL41	-0.000521869	0.574844	0.799324
MUC16	-0.00211805	0.574945	0.799324
SPTLC1	-0.000402046	0.57499	0.799324
CRX	0.00120501	0.575217	0.799324
DAND5	-0.00061153	0.575536	0.799386
IL1A	0.00062593	0.577751	0.80175
GAMT	-0.000435327	0.577788	0.80175
AGRP	0.000579652	0.578069	0.801757
BOLA1	-0.000618859	0.578962	0.802614
BCAM	0.000261231	0.579284	0.802621
CASC3	-0.000462626	0.579518	0.802621
LILRA4	-0.00057012	0.580092	0.803035
SERPINA4	0.000260486	0.581656	0.804818
CELSR2	-0.000319926	0.582945	0.806219
C1QTNF6	0.000349757	0.583884	0.807134
RGS10	-0.000654519	0.584501	0.807603
WASHC3	-0.00082973	0.585654	0.808593
NT5C	-0.000799709	0.586042	0.808593
RAB10	0.000586225	0.586418	0.808593
NCR1	-0.000396411	0.586443	0.808593
SEPTIN7	-0.000594276	0.586605	0.808593
GRSF1	-0.000870564	0.587246	0.809094
ATP2B4	0.000680954	0.587636	0.809249
KIF20B	0.000841465	0.58844	0.809658
CACNA1C	0.000352336	0.588788	0.809658
GP1BB	-0.000729257	0.588894	0.809658
SPTBN2	-0.000360111	0.589044	0.809658
RCOR1	-0.000484186	0.589658	0.81012
USP25	-0.000779837	0.591373	0.811754
SLIRP	0.000611406	0.59167	0.811754
SPINT3	0.00138934	0.591877	0.811754
MAP1LC3A	-0.000333988	0.591962	0.811754
MTSS1	0.00119783	0.592531	0.811919
SHBG	-0.00060339	0.59264	0.811919
CNPY2	-0.000646301	0.593106	0.812176
RNF31	0.000391719	0.595055	0.814194
BCHE	0.000300639	0.595139	0.814194
TGFB2	-0.000563895	0.597056	0.816135
PODXL	-0.000159892	0.597117	0.816135
CEND1	0.000618992	0.597405	0.816146
SLK	-0.000843443	0.59792	0.816467
IL20RB	-0.000442839	0.598402	0.816741
MYOM1	0.000499371	0.59877	0.816813
SERPINA5	0.000350451	0.599518	0.816813
PAMR1	0.000297928	0.599563	0.816813
EIF5A	0.000307985	0.599712	0.816813
RABEP1	0.000840888	0.599856	0.816813
DKKL1	0.000935277	0.601023	0.817747
CNST	0.00114425	0.601103	0.817747
ASPSCR1	-0.000715557	0.602423	0.818951
CDK5RAP3	-0.000604083	0.60255	0.818951
BECN1	-0.000644351	0.603011	0.819195
BSND	0.000354533	0.604425	0.820734
C7	-0.00032125	0.604812	0.820877
SMARCA2	0.000731944	0.605388	0.821276
GMPR	0.000528163	0.607216	0.823017
KLRF1	-0.000453152	0.607237	0.823017
FES	-0.000479983	0.607601	0.82303
NRGN	-0.000929265	0.60781	0.82303
MARS1	0.000876631	0.609786	0.824065
TIMM10	-0.000412191	0.609804	0.824065
MTIF3	-0.000891663	0.610251	0.824065
TAX1BP1	-0.000661698	0.610366	0.824065
DCXR	0.000539034	0.610548	0.824065
DNMBP	-0.000638881	0.610884	0.824065
VPS53	0.000790031	0.610974	0.824065
SLC34A3	0.000501711	0.61124	0.824065
PRKAB1	0.000548715	0.611258	0.824065
GGT5	0.000230612	0.611403	0.824065
SCT	0.000472221	0.611936	0.824244
MAN2B2	-0.000594406	0.612806	0.824244
VTA1	-0.000739468	0.612811	0.824244
CEBPA	-0.000389384	0.613133	0.824244
FBN2	-0.000597978	0.6133	0.824244
TEX33	0.000393291	0.61346	0.824244
SKAP2	0.0010703	0.613708	0.824244
PSTPIP2	0.00109285	0.613992	0.824244
EVI5	-0.000921911	0.614081	0.824244
GOPC	0.00101564	0.614832	0.824872
IFNW1	-0.000370589	0.615231	0.825026
CDC42BPB	0.00105171	0.615752	0.825288
CDH22	0.000289351	0.615992	0.825288
SEMA4C	0.000271952	0.617642	0.826813
GSTM4	-0.00070115	0.6178	0.826813
ITPRIP	-0.000449766	0.617983	0.826813
TRAF3IP2	-0.000474537	0.618304	0.826813
GP6	-0.000875628	0.619333	0.826813
DTD1	0.000868919	0.619361	0.826813
RANBP1	0.000540764	0.619389	0.826813
EFNB2	-0.000573306	0.619646	0.826813
XIAP	-0.000575321	0.619684	0.826813
VAMP8	-0.000881839	0.620092	0.826979
DCUN1D2	0.00080793	0.621161	0.828026
MANF	0.00117839	0.622377	0.829267
TBCA	-0.000858418	0.623047	0.82978
PDLIM5	0.00115775	0.623826	0.830438
TRIM25	0.00106749	0.624598	0.831086
LRP2BP	-0.000851085	0.626459	0.833182
TP73	0.000331853	0.626836	0.833302
ENO3	0.000551791	0.628265	0.834632
CSRP3	0.000936379	0.628409	0.834632
ZNF174	0.00037013	0.629439	0.83562
THAP12	-0.000868713	0.629896	0.835671
IGSF21	0.000366626	0.630051	0.835671
TRIM26	0.000543805	0.63109	0.83595
IMPG1	-0.000285311	0.631393	0.83595
ATXN10	0.000686908	0.63155	0.83595
UBE2Z	0.000574365	0.631675	0.83595
RRAS	-0.00123901	0.631696	0.83595
GLB1	-0.000386392	0.632646	0.836716
CD276	-0.000340511	0.632849	0.836716
ASAH2	0.000500605	0.633371	0.836835
IGLON5	0.00089596	0.633628	0.836835
ENPEP	0.000420941	0.63419	0.836835
MKI67	-0.000379245	0.63421	0.836835
PIBF1	0.000735779	0.63461	0.836835
TJP3	-0.000398008	0.634712	0.836835
CCDC134	-0.000462161	0.635302	0.836835
ISM2	-0.000394347	0.635563	0.836835
ERBIN	0.00098104	0.635706	0.836835
IQGAP2	-0.000527959	0.635811	0.836835
CTBS	-0.000255443	0.637043	0.837914
CCL24	0.000773686	0.637206	0.837914
INSR	-0.000157487	0.638064	0.838264
C5	0.000141843	0.638281	0.838264
COX5B	-0.000651888	0.638498	0.838264
TREH	-0.000700215	0.638784	0.838264
BHLHE40	0.000662081	0.63891	0.838264
CLC	-0.000618696	0.639267	0.838355
NCAN	-0.000369784	0.639671	0.838507
ESM1	-0.000321477	0.640272	0.838917
PSG1	0.00110713	0.641515	0.840169
GNAS	-0.000813933	0.643121	0.841399
DUT	-0.000955763	0.643166	0.841399
RPA2	-0.000291061	0.643397	0.841399
CDKN1A	-0.000979777	0.643751	0.841399
EBI3_IL27	-0.000280542	0.643899	0.841399
LIPF	0.000546791	0.645247	0.842784
SYNGAP1	-0.000529756	0.645984	0.843225
VSTM2L	0.000519454	0.646187	0.843225
PSMA1	0.000417743	0.646507	0.843225
ARID4B	-0.00039796	0.646743	0.843225
HNRNPK	0.000714678	0.647292	0.843355
PDGFRA	0.000259307	0.647421	0.843355
NSFL1C	-0.000622495	0.647952	0.843392
DOK2	0.00111196	0.648288	0.843392
COL28A1	-0.000647994	0.648318	0.843392
MYL6B	0.000830069	0.649125	0.844065
AIF1L	-0.000513833	0.649906	0.844607
SIRT2	-0.000816159	0.650121	0.844607
TARM1	-0.000706329	0.650522	0.844731
SYTL4	0.000667244	0.650797	0.844731
LACRT	-0.00048575	0.651293	0.844999
MRPL28	0.000338637	0.652106	0.845355
PRAME	-0.00023186	0.652629	0.845355
PPM1B	0.000569083	0.652764	0.845355
GFRA3	0.000257063	0.653231	0.845355
MYBPC1	-0.000581476	0.653412	0.845355
KIRREL2	0.000351363	0.653419	0.845355
LACTB2	0.000593434	0.653598	0.845355
OFD1	-0.000592191	0.653998	0.845497
RLN1	-0.00042961	0.655322	0.846696
SEPTIN9	-0.000256291	0.655507	0.846696
DNAJB1	-0.000788257	0.656156	0.847159
MORN4	0.000709231	0.656671	0.847448
BTLA	0.000791059	0.657388	0.847999
ATP5IF1	0.000984603	0.657937	0.848318
PLXDC2	0.000235486	0.658218	0.848318
IL3RA	-0.000286368	0.658551	0.848373
GSTT2B	-0.0020734	0.660637	0.850001
DBNL	0.000815143	0.660939	0.850001
C1QTNF5	0.000334438	0.661192	0.850001
CCL2	-0.000472653	0.661459	0.850001
FCRL2	-0.000432416	0.661461	0.850001
GGCT	0.000423429	0.661566	0.850001
SEMA6C	-0.000231302	0.662623	0.850612
PDE5A	0.00091349	0.662625	0.850612
FH	-0.000730284	0.663294	0.851096
HMGCL	-0.000436999	0.663597	0.851109
GPHA2	-0.000410852	0.66421	0.851522
DCTN6	-0.000621656	0.664965	0.852114
SSC4D	-0.000979368	0.665739	0.852732
CD8A	-0.000424955	0.667741	0.854702
NRP1	-0.000238213	0.667864	0.854702
BRDT	0.00031378	0.668332	0.854925
TXLNA	-0.00076616	0.669061	0.855482
SRPK2	-0.000718647	0.669517	0.855657
GBA	-0.00045198	0.669785	0.855657
PDGFRB	0.000292651	0.67038	0.856042
INSL3	-0.000502364	0.671652	0.857291
ACYP1	-0.000565931	0.675403	0.8617
PLSCR3	0.000499259	0.676449	0.862512
TRPV3	0.000409202	0.676631	0.862512
MYL1	0.000352247	0.677141	0.862683
TNPO1	0.000288091	0.677357	0.862683
CCS	0.000405559	0.678019	0.863149
DENR	-0.00047309	0.678737	0.863686
EIF4G3	0.000545879	0.680558	0.865624
TP53INP1	-0.000271833	0.681141	0.865988
PNLIPRP2	0.00239775	0.681643	0.866248
SLC44A4	-0.000576006	0.682505	0.866965
ENTR1	-0.000461387	0.684015	0.868505
CACNA1H	0.000488938	0.684421	0.868588
SCARF2	-0.00023916	0.684676	0.868588
CDC27	0.000499011	0.685286	0.868617
NFIC	-0.000353241	0.685295	0.868617
ACTN4	0.000260902	0.687698	0.871284
YTHDF3	0.000682505	0.688395	0.871788
CACYBP	-0.000823966	0.688982	0.872151
MCEE	0.000341822	0.689702	0.872639
ROBO2	0.000181837	0.690219	0.872639
CD72	-0.00035073	0.690266	0.872639
LSM1	0.000437531	0.69169	0.873212
IL12A_IL12B	-0.000644653	0.691713	0.873212
MSLNL	-0.000303238	0.691909	0.873212
PNMA1	0.000445752	0.692062	0.873212
PLA2G7	0.000247767	0.692278	0.873212
MTHFSD	-0.000882458	0.692517	0.873212
EEF1D	-0.000733784	0.693385	0.873929
EPHX2	-0.000499351	0.694432	0.874553
ARG1	0.000422486	0.69448	0.874553
SUSD1	0.000383788	0.695799	0.875525
AGER	0.000326582	0.696695	0.875525
STIP1	-0.000524053	0.696883	0.875525
ARID3A	0.000311989	0.696927	0.875525
CEACAM19	-0.000308647	0.696967	0.875525
BATF	0.000675053	0.697055	0.875525
FNDC1	-0.000361146	0.6977	0.875892
EHBP1	0.000583157	0.698262	0.875892
CRADD	0.000588538	0.698702	0.875892
PPP2R5A	-0.000899481	0.698753	0.875892
CBS	0.00039696	0.699175	0.875892
HDGFL2	-0.000490451	0.699345	0.875892
FCRL3	0.000431565	0.699451	0.875892
MIF	-0.000533911	0.699909	0.876088
OXCT1	-0.000521061	0.701218	0.877164
CAMSAP1	0.000839854	0.70137	0.877164
FGF16	0.000362257	0.702521	0.878227
CNP	-0.000612674	0.704219	0.879508
CD28	-0.000279771	0.704401	0.879508
TCN1	0.000255095	0.704452	0.879508
RIPK4	0.000539942	0.704987	0.879799
PPP3R1	-0.000312286	0.705749	0.880374
GNE	0.000497817	0.706058	0.880382
ANP32C	0.000309007	0.706942	0.880695
MYOC	0.000336909	0.707005	0.880695
GGACT	0.000531221	0.707216	0.880695
MORF4L1	-0.000303492	0.70781	0.881059
ITPA	-0.000503594	0.708216	0.881095
S100A3	-0.000346316	0.708444	0.881095
GALNT7	0.000155405	0.709488	0.881805
PMM2	-0.000449976	0.70962	0.881805
PDCL2	-0.000405826	0.710747	0.882061
LMOD2	0.000463675	0.71092	0.882061
LAP3	0.000357553	0.711092	0.882061
STAT5B	0.00102017	0.711177	0.882061
SIRPA	-0.000419498	0.71134	0.882061
CLPS	0.000503623	0.712952	0.883585
ARNTL	-0.000383705	0.713565	0.883585
CNTN2	0.000328745	0.713744	0.883585
SERPINB1	-0.000657981	0.713878	0.883585
YOD1	0.000478088	0.714085	0.883585
CTAG1A_CTAG1B	-0.000366422	0.714461	0.883615
DKK4	0.000337463	0.715337	0.883615
EVPL	-0.00024707	0.715746	0.883615
FOS	0.000258136	0.715785	0.883615
ATP1B2	0.000235527	0.716004	0.883615
MPIG6B	-0.000556115	0.716246	0.883615
MPI	-0.000622723	0.716766	0.883615
ATP6V1D	0.000189802	0.716828	0.883615
CXCL3	0.000684034	0.716838	0.883615
PHACTR2	0.000828668	0.717566	0.884139
CDHR5	0.000289282	0.717946	0.884233
RBPMS2	0.000750292	0.719711	0.885709
CDH5	-0.000216372	0.719752	0.885709
SIRT5	-0.000396308	0.720877	0.886593
SH3GLB2	-0.000486162	0.72112	0.886593
CLEC11A	0.000343772	0.721384	0.886593
SYAP1	0.000405066	0.721846	0.886787
SIGLEC15	0.000564355	0.722908	0.886838
MYLPF	-0.000303305	0.723159	0.886838
RGS8	0.000458452	0.723484	0.886838
ABL1	-0.000483127	0.72367	0.886838
LAIR2	0.000749912	0.723678	0.886838
TTN	-0.00047531	0.723844	0.886838
NCLN	0.000370177	0.724017	0.886838
NAA10	0.000362465	0.724796	0.887363
ADAM23	-0.000243013	0.725294	0.887363
TMOD4	-0.000287067	0.72536	0.887363
TWF2	0.000583396	0.726533	0.88819
ITM2A	0.000410596	0.726645	0.88819
KIFBP	0.000579211	0.727829	0.888949
KLB	-0.000506034	0.727876	0.888949
CTF1	-0.000581757	0.728585	0.889441
NXPH3	0.000211115	0.729134	0.889739
KRT6C	0.000276601	0.729586	0.889917
NFATC1	-0.000659957	0.7303	0.890215
MICALL2	0.000473683	0.730508	0.890215
AP2B1	-0.000338099	0.730756	0.890215
C1QTNF9	-0.000330886	0.731052	0.890215
CLSTN1	-0.000367278	0.732024	0.890862
ACE	0.000175247	0.73248	0.890862
TMCO5A	-0.000370515	0.732626	0.890862
GART	-0.000187072	0.732806	0.890862
NAA80	-0.000801931	0.735757	0.893447
CD2	-0.000260225	0.735911	0.893447
DNAJB2	0.000377452	0.736054	0.893447
TET2	0.000663596	0.736159	0.893447
EIF5	-0.000305445	0.736649	0.89367
HAO1	-0.000875186	0.737541	0.894299
FGA	-0.000207246	0.737782	0.894299
PLA2G1B	0.000287749	0.738432	0.894715
TPRKB	-0.00041595	0.738745	0.894723
CA9	-0.000307532	0.740396	0.89635
SPARCL1	-0.000180855	0.740757	0.896414
C1GALT1C1	0.000215135	0.74122	0.896491
PPP1CC	-0.00054505	0.741463	0.896491
TRIM58	0.000583007	0.741743	0.896491
CXCL6	0.000506254	0.74229	0.89678
TLR3	0.000394289	0.744674	0.89844
ATP1B3	0.000261166	0.745025	0.89844
PF4	-0.000631209	0.745116	0.89844
VASP	0.000473642	0.745119	0.89844
CBLIF	0.000481989	0.745206	0.89844
PLA2G4A	0.00056712	0.745582	0.898522
ESYT2	-0.000525788	0.747105	0.899742
ATP6AP2	0.000261684	0.747212	0.899742
FHIT	0.000478992	0.748491	0.90034
DDA1	0.000260908	0.748648	0.90034
IL25	0.000223547	0.748864	0.90034
TMEM132A	0.000399061	0.748944	0.90034
ADIPOQ	-0.000455235	0.74956	0.900567
RAB3GAP1	-0.00035307	0.750458	0.900567
IRAK4	-0.000664347	0.75052	0.900567
NEB	-0.000233559	0.75062	0.900567
CCL26	-0.000575585	0.750798	0.900567
GABRA4	-0.000408759	0.750987	0.900567
EDDM3B	0.000266917	0.751545	0.900796
DNM1	-0.000717016	0.751797	0.900796
APOH	0.000222222	0.752687	0.901492
KRT17	0.000233899	0.753448	0.902032
AMFR	-0.000405199	0.754672	0.903127
OTOA	0.000333553	0.755063	0.903224
ATP6V1F	-0.000415149	0.756319	0.904355
KIRREL1	-0.000378054	0.757075	0.904549
MAPKAPK2	0.000450784	0.757102	0.904549
PSME1	-0.000236232	0.758349	0.905668
CD3D	0.000209212	0.759479	0.906523
NUDT2	-0.00034578	0.759687	0.906523
COL2A1	-0.000494705	0.760332	0.906921
RET	0.000240384	0.76087	0.907191
ATP5PO	0.000255883	0.76212	0.907632
NMRK2	-0.000258246	0.762505	0.907632
DDX1	0.000308411	0.762551	0.907632
SERPINH1	-0.000782781	0.762851	0.907632
CADPS	0.000253585	0.763038	0.907632
FGF12	0.000284601	0.763404	0.907632
ARF6	0.00062965	0.763619	0.907632
EPO	0.000426937	0.763766	0.907632
FGF19	-0.000459493	0.764043	0.907632
PQBP1	-0.000338192	0.764455	0.907751
GADD45GIP1	-0.000316959	0.765429	0.908254
GHRHR	-0.000335411	0.765502	0.908254
CST5	0.000333592	0.766076	0.908455
GUCY2C	-0.000496983	0.766295	0.908455
L3HYPDH	0.000536279	0.767135	0.909011
HCG22	0.000305741	0.76784	0.909011
SORT1	-0.000211502	0.767963	0.909011
SPESP1	0.000164937	0.768015	0.909011
NUP50	-0.000205221	0.768323	0.909011
PDIA4	-0.000355991	0.769519	0.909265
RALB	-0.000175023	0.769641	0.909265
ACAA1	-0.000484961	0.769846	0.909265
METAP2	0.000342129	0.76986	0.909265
RILPL2	0.000571424	0.770098	0.909265
ATXN3	-0.000370371	0.771707	0.910118
CHEK2	0.000196448	0.771739	0.910118
CPLX2	-0.000184252	0.771758	0.910118
STX7	0.00029559	0.772574	0.910712
PRDX1	-0.00051039	0.773402	0.911319
AP1G2	-0.000461923	0.774002	0.911505
STX3	-0.000221287	0.774185	0.911505
BRAP	-0.000627688	0.774511	0.911521
SPINK2	0.000218219	0.775061	0.911799
BLOC1S3	-0.000227659	0.776873	0.913562
PRKAR2A	-0.000469728	0.778204	0.914491
HDAC8	0.000341151	0.77829	0.914491
CRKL	0.000598904	0.779204	0.915195
MFAP3	-0.00027903	0.779518	0.915195
LYVE1	-0.000110222	0.780371	0.915562
PPM1F	0.000290225	0.780459	0.915562
ATG16L1	0.000466512	0.781964	0.916959
LXN	-0.000371558	0.782479	0.917131
TPPP2	0.000451882	0.783303	0.917131
TPSAB1	-0.000289028	0.783308	0.917131
ACRV1	0.000197279	0.783587	0.917131
REG3G	-0.000218471	0.783684	0.917131
TIE1	0.000226144	0.784291	0.917473
GIT1	-0.000539411	0.785765	0.918828
GSTP1	-0.000377557	0.786703	0.919556
MRPL52	-0.000135212	0.787035	0.919575
CFHR2	0.000304513	0.789983	0.92265
PRND	0.00028301	0.790837	0.923174
ARHGEF10	0.000495439	0.791066	0.923174
LYPLA2	0.000584422	0.791706	0.923551
MN1	0.00030007	0.792098	0.923639
CSF1R	-0.000210555	0.793295	0.923879
MYH9	-0.000593989	0.793632	0.923879
FNTA	0.000181904	0.794087	0.923879
PDAP1	-0.000507955	0.794804	0.923879
TSLP	0.000317301	0.794867	0.923879
SCGB2A2	0.000164468	0.794946	0.923879
AKT1S1	0.000352296	0.795063	0.923879
CSNK2A1	-0.000238366	0.79508	0.923879
CPE	0.000194838	0.795362	0.923879
SEMA7A	0.000138675	0.79563	0.923879
RWDD1	0.000334979	0.795792	0.923879
DAPK2	-0.000282709	0.798033	0.926112
SLITRK6	-0.000173663	0.799155	0.927045
ERCC1	-0.000171411	0.79951	0.927088
F12	-0.000210617	0.800745	0.928151
NAGK	0.000282743	0.801087	0.928178
TMED8	-0.000517696	0.801816	0.928623
RLN2	-0.000239083	0.802825	0.928623
CNTN3	0.000176006	0.802857	0.928623
GATD3	0.000387884	0.803245	0.928623
PPME1	-0.000312768	0.803281	0.928623
PLAU	0.000147696	0.803384	0.928623
DNAJC21	-0.000188816	0.805651	0.930875
UBXN1	-0.000341798	0.806578	0.931293
PRDX5	0.00033368	0.806779	0.931293
FGFBP3	-0.000175349	0.806972	0.931293
CASP2	0.000328465	0.808765	0.932749
AARSD1	0.000279715	0.808873	0.932749
CTLA4	-0.000141766	0.809487	0.932789
SH3BGRL2	-0.000299743	0.80981	0.932789
PHYKPL	-0.000197394	0.809868	0.932789
SF3B4	0.000356984	0.811012	0.933336
GATA3	-0.000128075	0.811664	0.933336
GLP1R	-0.000182821	0.812058	0.933336
CCT5	0.000214912	0.812067	0.933336
MYOM2	-0.000219013	0.812089	0.933336
RAD23B	-0.000223954	0.812265	0.933336
ERP29	-0.000563802	0.813029	0.933845
NUDC	-0.000297849	0.813487	0.934004
IMPA1	0.000285621	0.814116	0.934051
CORO6	-0.000169912	0.814169	0.934051
ACY3	0.000259629	0.814527	0.934094
DTYMK	-0.000326751	0.814913	0.934169
CENPF	-0.000265033	0.815534	0.934513
CARHSP1	-0.00025224	0.816086	0.934541
ADGRD1	-0.000170297	0.816564	0.934541
CLPP	-0.000441806	0.816577	0.934541
HMCN2	-0.000260367	0.816841	0.934541
RBM19	0.000220452	0.817902	0.934943
SLA2	0.000473903	0.818114	0.934943
RILP	-0.000283216	0.818259	0.934943
CD200	0.000118801	0.818477	0.934943
KIR3DL2	0.000383338	0.819081	0.935268
PRR5	0.000216653	0.820263	0.935848
PMVK	0.00050047	0.820311	0.935848
PIK3AP1	-0.000284833	0.820606	0.935848
EIF4B	0.000266679	0.821473	0.935848
UFD1	-0.00062616	0.82181	0.935848
GASK1A	-0.000200392	0.821824	0.935848
EIF2S2	-0.000189677	0.821838	0.935848
NLGN1	0.000308098	0.822465	0.936197
TMED10	-0.00022592	0.822862	0.936283
DOC2B	0.000154378	0.823905	0.937104
SCN2B	0.000129815	0.824752	0.937609
CMC1	0.000402842	0.824993	0.937609
IL2	-0.000137653	0.825563	0.937891
HARS1	0.000341113	0.826248	0.938002
AKT2	0.000551378	0.826305	0.938002
LAMTOR5	0.000180192	0.826946	0.93828
OPLAH	-0.000299497	0.827193	0.93828
RHOC	0.000508045	0.827566	0.938337
TDRKH	0.000369386	0.82844	0.938963
STXBP1	0.000333349	0.828819	0.939027
CDH17	-0.000293472	0.829752	0.93972
GAD1	-0.000109988	0.83169	0.941377
UHRF2	0.000149421	0.832074	0.941377
MST1	0.000268095	0.832268	0.941377
EFCAB2	0.000147049	0.832784	0.941377
PRG3	0.000208517	0.832831	0.941377
SDC4	0.000191344	0.833661	0.941949
RGCC	-0.000317686	0.834801	0.942715
MELTF	-0.000119514	0.835169	0.942715
PBLD	-0.000211918	0.835417	0.942715
FKBP14	-0.000412186	0.83588	0.942715
DAAM1	-0.000347052	0.836209	0.942715
NOP56	-0.000459705	0.836445	0.942715
CC2D1A	0.000312511	0.836603	0.942715
FGF3	0.000122288	0.838144	0.943694
ICA1	0.000328191	0.838161	0.943694
CHRM1	-0.000150653	0.838444	0.943694
PPT1	0.000307773	0.838865	0.943804
DLG4	0.000287271	0.839651	0.943882
HLA_DRA	-0.00014675	0.839756	0.943882
DRG2	-0.000228691	0.840494	0.943882
DNAJB6	0.000340581	0.840635	0.943882
RTKN2	-0.000216434	0.840816	0.943882
ATXN2	0.000452362	0.841509	0.943882
CTRB1	-0.00021275	0.84151	0.943882
CIRBP	-0.000379524	0.84168	0.943882
GTPBP2	0.000318223	0.84286	0.943882
ITGB1BP1	0.000162583	0.842963	0.943882
PPP1R12B	0.000284087	0.843029	0.943882
EHD3	-0.00046203	0.843142	0.943882
IL31	0.000228604	0.843145	0.943882
NFU1	-0.000401428	0.843997	0.944277
MAP4K5	0.000440838	0.844146	0.944277
ABHD14B	-0.000226988	0.845607	0.945548
ANPEP	0.000108427	0.847685	0.947508
SDCCAG8	-0.000441744	0.848359	0.947667
KLK15	0.000198413	0.848521	0.947667
GHR	0.000116035	0.849142	0.947667
GCC1	-0.000410616	0.849387	0.947667
TSPAN15	-0.000193528	0.849537	0.947667
SNAP23	0.000331944	0.849779	0.947667
MESD	0.000458619	0.850572	0.948189
S100A14	-0.000205728	0.851336	0.948678
NFKB2	0.000207501	0.852887	0.950043
ECHS1	-0.00035971	0.85391	0.950649
ALPI	-0.000449809	0.854524	0.950649
CD58	-6.41715e-05	0.8548	0.950649
AK2	-0.000387605	0.854935	0.950649
TNFAIP8L2	-0.00023267	0.855062	0.950649
RAPGEF2	-0.000193744	0.855496	0.950769
RECK	7.18098e-05	0.856261	0.951256
GSR	-7.96697e-05	0.856892	0.951594
TERF1	-0.000109183	0.857418	0.951773
ATP1B1	-0.000173109	0.857706	0.951773
STK24	0.000220741	0.859133	0.952993
LPP	-0.000233312	0.86096	0.954294
ARHGEF12	-0.000367729	0.86096	0.954294
MAG	0.000161615	0.861754	0.954811
STX16	0.000201541	0.863062	0.955756
GRHPR	-0.00022131	0.863408	0.955756
NIT2	-0.000255035	0.864086	0.955756
CHMP6	0.000188834	0.864184	0.955756
LAT	0.000261154	0.864248	0.955756
AXIN1	0.00032439	0.865418	0.956688
MUC2	0.000309124	0.865914	0.956872
CNTNAP4	-0.000346766	0.866838	0.957531
TEX101	-0.00013027	0.868685	0.958842
KEL	0.00011948	0.868798	0.958842
PIKFYVE	0.000184719	0.869177	0.958842
TMPRSS5	-0.000128059	0.869341	0.958842
ECE1	-0.000116042	0.869983	0.959072
FKBPL	-0.000192416	0.870208	0.959072
ATP6V1G1	-0.000235673	0.871026	0.959497
ACP6	-0.000216743	0.871252	0.959497
SEZ6L2	-7.26731e-05	0.872889	0.960485
ST8SIA1	0.000152699	0.873336	0.960485
NRN1	0.000112391	0.873455	0.960485
SLMAP	0.000265763	0.873468	0.960485
CYB5A	-0.000224464	0.874309	0.96077
FKBP7	0.000152159	0.874387	0.96077
SCLY	-0.000151425	0.874999	0.961081
SPRY2	0.0002902	0.876461	0.962242
ARHGAP45	0.000257424	0.876717	0.962242
C1S	-6.44977e-05	0.877821	0.963091
EPHA4	-8.64014e-05	0.878182	0.963124
LSM8	0.00027933	0.880397	0.964984
C9ORF40	-0.000255393	0.88054	0.964984
H2AP	-0.000150701	0.882069	0.965604
CEP20	-0.000220665	0.882241	0.965604
DDI2	-0.000241068	0.882664	0.965604
LILRB5	0.000208122	0.88272	0.965604
TBCC	0.000240469	0.882762	0.965604
FOXO1	-0.000247075	0.883187	0.965706
NUB1	-0.000243053	0.884041	0.966182
METAP1	8.75476e-05	0.884285	0.966182
FGD3	-0.000231048	0.884624	0.96619
IL24	-0.000140091	0.885402	0.966677
NCS1	-7.9077e-05	0.886113	0.967092
ANXA3	-0.000200689	0.887092	0.967308
GMFG	0.000203708	0.887225	0.967308
PLA2G10	0.00017277	0.887308	0.967308
PPP1R2	0.000224937	0.887694	0.967367
YARS1	-0.000413902	0.888099	0.967447
PSAPL1	-0.00014082	0.888614	0.967647
HMOX2	0.000129353	0.889126	0.967735
ENAH	-0.000134223	0.889386	0.967735
COL24A1	-0.000151102	0.889692	0.967735
ITGBL1	-9.62883e-05	0.890359	0.96788
CDC37	0.000231127	0.89049	0.96788
RAB27B	-0.000225992	0.891021	0.968097
TSNAX	0.000109998	0.891464	0.968217
FXN	0.000199404	0.89233	0.968796
SORD	-0.000180418	0.893868	0.969791
PCDH9	8.87979e-05	0.893911	0.969791
SCARB1	-0.000152084	0.894522	0.969837
GID8	8.56631e-05	0.894843	0.969837
ACOT13	0.000297909	0.894952	0.969837
TUBB3	7.23318e-05	0.896068	0.970685
SNED1	8.34197e-05	0.898495	0.97275
CFHR5	-0.000104785	0.898987	0.97275
CNPY4	-0.000190117	0.899081	0.97275
SRPX	-8.27938e-05	0.899309	0.97275
MSRA	-0.000182499	0.900015	0.972948
ANKMY2	-0.000200761	0.900329	0.972948
PGM2	-0.000145317	0.901636	0.972948
S100A16	-0.000152875	0.901824	0.972948
CRHR1	-0.000154473	0.902005	0.972948
SLC9A3R1	-0.000206127	0.902341	0.972948
SAMD9L	-0.000178234	0.902528	0.972948
PTX3	-0.000119764	0.902584	0.972948
NFATC3	0.000143284	0.90266	0.972948
AP3S2	0.000115225	0.903029	0.972948
PALLD	9.81853e-05	0.903165	0.972948
HSD11B1	9.66699e-05	0.90526	0.973373
CLSTN3	-7.16284e-05	0.90544	0.973373
DHODH	-0.000114111	0.905441	0.973373
SNAP29	-0.00021579	0.90556	0.973373
KRT14	-6.88577e-05	0.905833	0.973373
ASAH1	0.000110379	0.906011	0.973373
NME3	5.47039e-05	0.906209	0.973373
OPHN1	-0.000255513	0.906362	0.973373
BNIP2	8.01192e-05	0.906914	0.973373
C1R	-4.41712e-05	0.907231	0.973373
ENO1	0.000182937	0.907825	0.973373
TANK	-0.000161013	0.908069	0.973373
CHAC2	0.000144838	0.908407	0.973373
CD226	-9.59821e-05	0.909202	0.973373
SMAD2	-0.000155691	0.909354	0.973373
PFKFB2	-0.000175314	0.909433	0.973373
MTPN	7.7115e-05	0.909525	0.973373
RNF4	-0.000153143	0.909573	0.973373
VPS4B	-0.000214153	0.909952	0.973422
FOXJ3	-9.92941e-05	0.910942	0.974123
MDH1	-9.14602e-05	0.9117	0.974495
TPD52L2	0.000238557	0.912034	0.974495
CGN	9.18693e-05	0.912293	0.974495
GAPDH	7.68496e-05	0.912689	0.974561
CRYZL1	-0.000200406	0.914157	0.975674
TBCB	0.000217004	0.914401	0.975674
ESPL1	0.000124361	0.914846	0.975791
SSB	-0.000121806	0.915858	0.976513
PLCB2	-0.000202817	0.916998	0.976564
IFNLR1	-7.79672e-05	0.917145	0.976564
PECAM1	6.28084e-05	0.917263	0.976564
M6PR	-8.41741e-05	0.917856	0.976564
SCN3B	9.53167e-05	0.917869	0.976564
LRFN2	-9.95792e-05	0.917917	0.976564
IST1	0.000201092	0.919849	0.978263
MAPT	0.000103845	0.921755	0.979932
AIFM1	0.000204866	0.922887	0.980778
DOK1	-0.000262148	0.923432	0.980999
FAM13A	0.000126511	0.924703	0.98138
AZI2	-0.000104916	0.925008	0.98138
HIP1	6.376e-05	0.925013	0.98138
CTSB	-0.000102958	0.925138	0.98138
EIF4E	-0.000170976	0.925859	0.981788
IGDCC3	-9.16013e-05	0.926619	0.982236
SSBP1	6.809e-05	0.927234	0.982531
NEDD4L	8.94326e-05	0.927697	0.982651
MTSS2	0.000178048	0.928126	0.982651
SCAMP3	-0.000155318	0.929014	0.982651
LRP1	-4.63683e-05	0.929412	0.982651
HDDC2	-7.83322e-05	0.92956	0.982651
IL1RL2	6.80809e-05	0.929762	0.982651
FGF2	-0.000118072	0.929978	0.982651
HMBS	8.04509e-05	0.930045	0.982651
DDX53	6.13809e-05	0.93046	0.982728
OBP2B	0.000111655	0.930876	0.982728
CD69	-0.000151163	0.931728	0.982728
ST3GAL1	-7.13405e-05	0.931852	0.982728
CAPN3	-6.4132e-05	0.931962	0.982728
ERVV_1	-7.695e-05	0.932267	0.982728
C1QL2	-7.5166e-05	0.932478	0.982728
FZD10	0.000101039	0.933141	0.98307
VPS28	0.000111191	0.933671	0.983273
PPP1R12A	0.000158984	0.934566	0.983468
PAFAH1B3	0.000191583	0.935091	0.983468
NIT1	-8.01847e-05	0.935293	0.983468
INPP1	-8.64586e-05	0.936306	0.983468
SNX9	0.000110431	0.93639	0.983468
AHSG	4.34391e-05	0.936422	0.983468
SWAP70	5.67039e-05	0.936466	0.983468
TSPAN8	-0.000164257	0.937232	0.983468
LRRC59	7.56469e-05	0.937337	0.983468
RUVBL1	-0.000167525	0.937651	0.983468
CBX2	6.33708e-05	0.938071	0.983468
PRDX3	0.000112413	0.938263	0.983468
EPB41L5	9.60337e-05	0.938853	0.983468
IMPACT	8.65275e-05	0.939859	0.983468
HPCAL1	-0.000110101	0.940026	0.983468
LELP1	-0.00011108	0.940186	0.983468
CDHR1	6.39931e-05	0.940873	0.983468
DBN1	-7.66001e-05	0.940909	0.983468
TNIP1	-0.000132765	0.941181	0.983468
CREBZF	-3.77573e-05	0.941674	0.983468
BCR	-0.000133487	0.941912	0.983468
PTPN9	5.67825e-05	0.942041	0.983468
ACSL1	5.65267e-05	0.942219	0.983468
IGBP1	-8.97852e-05	0.942423	0.983468
SPART	0.000112186	0.942633	0.983468
SNU13	-9.18983e-05	0.942733	0.983468
SH3GL3	-0.000117846	0.943331	0.983468
PLXNA4	0.000117233	0.943336	0.983468
MINK1	0.000132068	0.943643	0.983468
IGF2BP3	-6.56209e-05	0.9441	0.983592
FUCA1	0.000111843	0.945322	0.983993
INPP5J	5.86359e-05	0.945383	0.983993
AGT	3.03821e-05	0.946351	0.983993
GCNT1	4.65073e-05	0.946385	0.983993
TMPRSS11B	0.000103497	0.946904	0.983993
LEG1	9.12201e-05	0.946969	0.983993
IL21R	7.29853e-05	0.94733	0.983993
KCNH2	9.83324e-05	0.947453	0.983993
VTI1A	-7.87396e-05	0.947524	0.983993
IL20RA	-5.82388e-05	0.948772	0.984939
CNTF	4.25512e-05	0.949376	0.985082
OSBPL2	5.09045e-05	0.949645	0.985082
MAP2	-5.65476e-05	0.950284	0.985082
TXNL1	-0.0001214	0.950725	0.985082
TPM3	-5.11626e-05	0.951004	0.985082
GBP6	-5.63839e-05	0.951234	0.985082
HRAS	0.000123569	0.951276	0.985082
IL12B	6.53994e-05	0.95363	0.98673
DCUN1D1	8.88059e-05	0.95392	0.98673
HIF1A	-7.77063e-05	0.954268	0.98673
NFE2	8.63523e-05	0.954394	0.98673
PMCH	-9.63465e-05	0.954562	0.98673
HDGF	-0.000106214	0.955345	0.986981
DCTD	0.000105655	0.955571	0.986981
KAZN	-0.000115928	0.956156	0.986981
CLSPN	-3.67419e-05	0.956159	0.986981
PALM3	-8.18338e-05	0.956499	0.986982
JCHAIN	6.52019e-05	0.957883	0.988048
CCL19	0.000140333	0.95821	0.988048
HEBP1	-5.8974e-05	0.958936	0.988447
TXNDC9	5.38734e-05	0.959377	0.988535
VPS37A	8.1517e-05	0.9597	0.988535
NRXN3	3.47199e-05	0.960115	0.988613
EIF4G1	9.96031e-05	0.960708	0.988874
IKBKG	8.91563e-05	0.96164	0.989484
MFAP3L	-6.51748e-05	0.962038	0.989543
PLCB1	4.29349e-05	0.962377	0.989543
PCARE	8.05503e-05	0.962961	0.989795
ARFIP1	-6.28784e-05	0.963669	0.990173
SAG	4.56041e-05	0.96484	0.990684
STX5	-3.66399e-05	0.964846	0.990684
ABRAXAS2	-5.7275e-05	0.965739	0.990843
YWHAQ	-6.37873e-05	0.965808	0.990843
ALDH5A1	-4.04362e-05	0.966021	0.990843
PARD3	6.23959e-05	0.966821	0.991315
UGDH	-7.88541e-05	0.968021	0.992196
TREML2	2.63887e-05	0.9686	0.992441
SIGLEC5	-9.00134e-05	0.969739	0.993258
TARS1	2.70331e-05	0.970728	0.99366
DNAJC6	6.11522e-05	0.971241	0.99366
IL36G	4.78041e-05	0.971638	0.99366
SCRN1	3.93109e-05	0.971834	0.99366
SNCA	8.01832e-05	0.971836	0.99366
LAMP1	1.84747e-05	0.974467	0.995088
LRTM1	-2.60837e-05	0.974659	0.995088
PTPRB	1.78785e-05	0.975129	0.995088
ITGB1BP2	6.94031e-05	0.975137	0.995088
NUBP1	6.01353e-05	0.975349	0.995088
RGL2	3.80176e-05	0.975696	0.995088
SUGP1	-2.44274e-05	0.975707	0.995088
RASGRF1	-2.62691e-05	0.975971	0.995088
CA11	-1.9804e-05	0.976306	0.995088
SEC31A	4.2991e-05	0.977609	0.996068
FADD	4.00765e-05	0.979127	0.997265
F10	-1.34524e-05	0.979632	0.997308
HEXIM1	-4.1684e-05	0.979853	0.997308
DENND2B	-2.44225e-05	0.980859	0.997429
ENOX2	1.34384e-05	0.981033	0.997429
HSDL2	2.2231e-05	0.981469	0.997429
ARL13B	3.27881e-05	0.981533	0.997429
KLK1	-5.85713e-05	0.981683	0.997429
CPVL	-1.59125e-05	0.984279	0.997509
CRYM	-2.9828e-05	0.984479	0.997509
STX8	1.86445e-05	0.984938	0.997509
STEAP4	-2.84889e-05	0.98497	0.997509
CELA3A	-2.09719e-05	0.985018	0.997509
S100A13	1.31017e-05	0.985099	0.997509
GP2	-3.21982e-05	0.985441	0.997509
ADAM15	1.10968e-05	0.985479	0.997509
AAMDC	1.90315e-05	0.985781	0.997509
BCL2L1	-3.53763e-05	0.985793	0.997509
STK4	2.96807e-05	0.986263	0.997509
TIMM8A	2.96424e-05	0.986285	0.997509
DXO	-1.52652e-05	0.986731	0.997509
VASH1	2.54075e-05	0.987538	0.997509
IL36A	-1.69839e-05	0.988149	0.997509
TAP1	-1.76638e-05	0.98821	0.997509
FXYD5	-1.93303e-05	0.988325	0.997509
IL17F	2.30464e-05	0.988382	0.997509
C4BPB	1.18354e-05	0.988407	0.997509
RBPMS	1.90345e-05	0.988825	0.997509
KLRC1	1.71938e-05	0.988952	0.997509
DSG3	8.2757e-06	0.99017	0.99757
BMP6	-9.9494e-06	0.990278	0.99757
BLVRB	-1.67819e-05	0.990324	0.99757
GMPR2	-1.64397e-05	0.990381	0.99757
LYAR	1.12802e-05	0.991587	0.99844
RICTOR	9.23622e-06	0.992577	0.998491
DDX4	-9.47215e-06	0.992979	0.998491
BANK1	-1.76086e-05	0.993414	0.998491
GTF2IRD1	-1.1103e-05	0.993861	0.998491
ANXA4	-1.06942e-05	0.994118	0.998491
PPIE	-8.69605e-06	0.994565	0.998491
TSC1	-9.80637e-06	0.994737	0.998491
RTN4IP1	1.16313e-05	0.99494	0.998491
SNX18	-5.15802e-06	0.99535	0.998491
AGXT	-8.87087e-06	0.995382	0.998491
PPIB	1.06051e-05	0.9955	0.998491
CDH23	2.61992e-06	0.996055	0.998491
STAMBP	5.94706e-06	0.996359	0.998491
FGF7	7.08238e-06	0.996435	0.998491
RYR1	-1.90341e-06	0.997753	0.999179
FDX2	3.09904e-06	0.997808	0.999179
ADAMTSL5	-1.11793e-06	0.998825	0.999708
SCIN	1.77681e-06	0.999022	0.999708
FGFR4	-5.64865e-07	0.999582	0.999839
NDUFS6	-3.13943e-07	0.999839	0.999839

### Sheet: S7. UKB organ ages
Table S7. Results of linear models testing associations of age at menopause with organ age gaps in UKB, adjusted for chronological age.
outcome	beta	p	FDR p
Organismal	-0.0361115	1.27656e-11	1.65953e-10
Conventional	-0.0336905	5.6467e-11	3.67035e-10
Intestine	-0.0314574	2.60818e-08	1.13021e-07
Brain	-0.0360293	1.21527e-07	3.94963e-07
Pancreas	-0.0215037	6.0626e-07	1.57628e-06
Lung	-0.021507	9.87286e-07	2.13912e-06
Immune	-0.0288235	4.22542e-06	7.13334e-06
Adipose	-0.0130626	4.38975e-06	7.13334e-06
Kidney	-0.00804647	4.22638e-05	6.10477e-05
Heart	-0.0153984	0.00014732	0.000191515
Liver	-0.0206791	0.00224934	0.00265832
Muscle	-0.00449656	0.237883	0.257706
Artery	-0.00545362	0.422523	0.422523

### Sheet: S8. UKB cell ages
Table S8. Results of linear models testing associations of age at menopause with organ age gaps in UKB, adjusted for chronological age.
outcome	beta	p	FDR p
macrophages	-0.0140665	6.59591e-14	2.5724e-12
proximal enterocytes	-0.0132125	3.25219e-12	4.2481e-11
syncytiotrophoblasts	-0.0114073	3.98191e-12	4.2481e-11
alveolar cells type 2	-0.0128697	4.35703e-12	4.2481e-11
adipocytes	-0.0118421	8.12234e-10	6.33542e-09
exocrine glandular cells	-0.0110082	6.1722e-09	4.01193e-08
oligodendrocyte precursor cells	-0.00988907	1.43717e-07	7.10973e-07
nk cells	-0.0100978	1.45841e-07	7.10973e-07
cardiomyocytes	-0.00978331	2.89278e-07	1.23445e-06
skeletal myocytes	-0.00939017	3.16527e-07	1.23445e-06
b cells	-0.00968572	3.57378e-07	1.26707e-06
gastric mucus secreting cells	-0.00941943	5.58369e-07	1.8147e-06
muller glia cells	-0.00908638	1.128e-06	3.384e-06
suprabasal keratinocytes	-0.00897668	1.74212e-06	4.85304e-06
extravillous trophoblasts	-0.00885669	2.7416e-06	7.01251e-06
plasma cells	-0.00882706	2.87693e-06	7.01251e-06
t cells	-0.00828215	8.15118e-06	1.86998e-05
intestinal goblet cells	-0.00824401	1.31264e-05	2.81329e-05
monocytes	-0.00822837	1.37058e-05	2.81329e-05
hepatocytes	-0.00813266	1.9136e-05	3.73151e-05
dendritic cells	-0.00822079	2.3728e-05	4.40663e-05
oligodendrocytes	-0.0072385	0.0001028	0.000182236
NEFL-C1QL2 projection neuron cells	-0.00692937	0.000137475	0.000233109
astrocytes	-0.00728442	0.000174694	0.000283877
oocytes	-0.00455061	0.000304205	0.00047456
schwann cells	-0.00690341	0.000327032	0.000490548
enteroendocrine cells	-0.00679145	0.000652314	0.000942231
granulocytes	-0.00556385	0.00404599	0.00563548
fibroblasts	-0.00488367	0.00772969	0.0103951
cone photoreceptor cells	-0.00491652	0.00967591	0.0125787
endothelial cells	-0.00474284	0.0110519	0.013904
microglial cells	-0.00391011	0.0355262	0.0432975
distal enterocytes	-0.00322161	0.0376433	0.0444875
proximal tubular cells	-0.00345135	0.0684984	0.0785717
serous glandular cells	-0.00220781	0.242381	0.270081
excitatory neurons	-0.00206826	0.270103	0.292611
inhibitory neurons	0.00134924	0.477081	0.502869
smooth muscle cells	-0.00109432	0.560796	0.575554

### Sheet: S9. Female tissue
S9. Proteins negatively associated with age at menopause in UKB with female tissue enrichments.
protein	beta for age at menopause	FDR p	female reproductive enriched	ovary enriched	cervix enriched	endometrium enriched	fallopian tube enriched	breast enriched	vagina enriched	placenta enriched
KLK8	-0.00199293	0.0294148	TRUE	FALSE	TRUE	FALSE	FALSE	FALSE	TRUE	FALSE
TFPI2	-0.00227402	0.0106666	TRUE	FALSE	FALSE	FALSE	FALSE	FALSE	FALSE	TRUE
PLIN1	-0.00231665	0.0103521	TRUE	FALSE	FALSE	FALSE	FALSE	TRUE	FALSE	FALSE
ADAM12	-0.00247767	0.00225562	TRUE	FALSE	FALSE	FALSE	FALSE	FALSE	FALSE	TRUE
IL1RL1	-0.00278932	0.0102616	TRUE	FALSE	FALSE	FALSE	FALSE	FALSE	FALSE	TRUE
INSL4	-0.00284759	0.0248712	TRUE	FALSE	FALSE	FALSE	FALSE	FALSE	FALSE	TRUE
KLK10	-0.00288376	0.00226165	TRUE	FALSE	TRUE	FALSE	FALSE	FALSE	TRUE	FALSE
PRRT3	-0.00310208	0.000631	TRUE	FALSE	FALSE	FALSE	TRUE	FALSE	FALSE	FALSE
BPIFB1	-0.00346363	0.0274202	TRUE	FALSE	TRUE	FALSE	FALSE	FALSE	FALSE	FALSE
MMP10	-0.00388241	0.00510415	TRUE	FALSE	FALSE	TRUE	FALSE	FALSE	FALSE	FALSE
NECTIN4	-0.00396934	3.8e-09	TRUE	FALSE	TRUE	FALSE	FALSE	FALSE	TRUE	FALSE
DLK1	-0.00439076	0.000214	TRUE	FALSE	FALSE	FALSE	FALSE	FALSE	FALSE	TRUE
HGF	-0.00454568	1.82e-08	TRUE	FALSE	FALSE	FALSE	FALSE	FALSE	FALSE	TRUE
GPR15L	-0.00454857	0.00141593	TRUE	FALSE	TRUE	FALSE	FALSE	FALSE	TRUE	FALSE
IL19	-0.00500815	0.00249325	TRUE	FALSE	TRUE	FALSE	FALSE	FALSE	FALSE	FALSE
TFF3	-0.00617937	1.69e-11	TRUE	FALSE	TRUE	FALSE	FALSE	FALSE	FALSE	FALSE
LEP	-0.00725772	0.00109434	TRUE	FALSE	FALSE	FALSE	FALSE	TRUE	FALSE	FALSE
FABP4	-0.00789362	3.52e-09	TRUE	FALSE	FALSE	FALSE	FALSE	TRUE	FALSE	FALSE
KLK12	-0.00825521	0.0178559	TRUE	FALSE	TRUE	FALSE	FALSE	FALSE	TRUE	FALSE
ALPP	-0.0222754	6.53e-18	TRUE	FALSE	TRUE	FALSE	FALSE	FALSE	FALSE	TRUE

### Sheet: S10. UKB surg meno
Table S10. Results of linear models testing associations of surgical menopause with proteins in UKB, adjusted for chronological age, age at menopause, and hormone therapy use.
protein	beta	p	FDR p
ENPP2	0.129694	3.82967e-16	1.11596e-12
WFIKKN2	-0.163267	3.90773e-14	5.69357e-11
RSPO3	-0.106695	7.73784e-11	7.51602e-08
CEACAM16	0.266862	1.10185e-09	8.02695e-07
KLK4	-0.198871	5.54116e-09	1.98151e-06
LEFTY2	-0.16047	5.64894e-09	1.98151e-06
RSPO1	-0.114885	6.03826e-09	1.98151e-06
CGA	-0.202774	6.25875e-09	1.98151e-06
HSD11B1	-0.139118	6.34657e-09	1.98151e-06
CDH3	-0.119592	6.79996e-09	1.98151e-06
SERPINF1	0.0969648	1.65763e-08	4.39121e-06
RET	0.122293	1.3713e-07	3.32997e-05
GHR	0.0920738	2.37306e-07	5.3193e-05
LDLR	0.160915	2.68905e-07	5.59706e-05
CES1	0.242779	4.31094e-07	8.37472e-05
CFI	0.0612381	8.59318e-07	0.000156503
IGSF9	0.244981	1.42539e-06	0.000233432
IL17RB	-0.153508	1.44193e-06	0.000233432
PON3	-0.089215	1.87074e-06	0.000286913
APOF	-0.075614	3.25156e-06	0.000473752
COL9A1	-0.129605	4.55014e-06	0.000631386
PAMR1	0.0741778	6.1364e-06	0.000812794
FURIN	0.0963537	6.59496e-06	0.000835553
IGFBP2	-0.180385	8.79501e-06	0.00106786
CA14	-0.0918532	1.05482e-05	0.0012295
EDA2R	-0.0901847	1.65428e-05	0.0017891
UPB1	0.236673	1.65771e-05	0.0017891
GSTA1	0.221827	1.72272e-05	0.00179286
AFM	0.048533	2.33287e-05	0.00234413
CFP	0.0551848	3.12118e-05	0.00303171
IL32	-0.101465	3.53555e-05	0.00332342
F7	0.0726274	3.69568e-05	0.00332356
CD200	-0.0628822	3.82163e-05	0.00332356
LCAT	0.0541694	3.87786e-05	0.00332356
ADIPOQ	-0.172621	4.00178e-05	0.00333177
ATRN	0.0395323	4.39098e-05	0.00348174
PZP	0.140326	4.42087e-05	0.00348174
LEP	0.226193	4.99169e-05	0.00382784
MAMDC4	0.124702	5.87602e-05	0.00430668
CKB	-0.155797	5.91171e-05	0.00430668
MMP10	-0.133595	8.83296e-05	0.00627786
CHRDL2	-0.114596	0.00010555	0.00732317
NHLRC3	0.0731634	0.000109527	0.00742238
AGR3	0.136436	0.000113622	0.00752486
CPB2	0.0483628	0.000158913	0.0102905
NPY	0.142702	0.000174433	0.0110499
WFDC2	-0.0890472	0.000178992	0.0110975
ODAM	-0.122354	0.000212653	0.0126506
IGFBP1	-0.274391	0.000212725	0.0126506
PTPRK	0.0472843	0.000245774	0.0141106
SOST	0.0818587	0.000246959	0.0141106
ESM1	-0.0734203	0.000302769	0.0169667
NAGPA	0.0442676	0.000309978	0.0169916
WNT9A	-0.0597978	0.000314876	0.0169916
SERPINF2	0.028647	0.000329538	0.0174595
SSC4D	0.237	0.000338241	0.0176006
BTD	0.0430629	0.000344502	0.0176119
SETMAR	0.0621917	0.000368241	0.0185009
INHBC	0.0979614	0.000383338	0.018933
NGRN	0.0450045	0.000477667	0.0231987
PRAP1	0.0954593	0.000493676	0.0235831
PRG3	-0.10138	0.00052769	0.0248014
PCSK9	0.0775404	0.000589899	0.0272852
CPE	-0.0756905	0.000617988	0.0281378
TMPRSS11D	-0.0779689	0.00063484	0.0284604
ACY1	0.123693	0.000649079	0.0286578
PDGFC	0.0575556	0.000668434	0.02897
LPL	-0.0910501	0.000676032	0.02897
GHRL	-0.168339	0.00068619	0.0289791
A1BG	0.0335696	0.000746498	0.0307594
ADH1B	0.149639	0.000761335	0.0307594
ADH4	0.172324	0.000767585	0.0307594
KLKB1	0.0483513	0.000786958	0.0307594
FTCD	0.17133	0.000794368	0.0307594
LGALS3BP	0.0611487	0.000794371	0.0307594
PROC	0.048178	0.000811363	0.0307594
CD163	0.08683	0.000822111	0.0307594
FUOM	0.12708	0.000823346	0.0307594
ERBB3	0.0359608	0.000868752	0.0320449
LTBP2	-0.0619214	0.000882832	0.0321572
IFNAR1	0.048521	0.00107647	0.0387262
ANGPTL2	0.0792692	0.00112279	0.0399
EPO	0.135608	0.00121235	0.0422658
BGN	0.229798	0.00121837	0.0422658
IL13RA1	0.0395782	0.00127892	0.0438445
C3	0.0904346	0.00129793	0.0439788
GSTA3	0.150395	0.00140966	0.046912
NPPC	-0.0798135	0.0014167	0.046912
BCHE	0.0516932	0.00153786	0.0503519
FOLR1	-0.0526138	0.00157246	0.0509128
NCAM2	-0.0514565	0.00159343	0.0510247
VEGFD	-0.0636495	0.00165524	0.0524279
IL18R1	0.0632056	0.00170945	0.0535628
RARRES2	0.0928311	0.00173301	0.0537234
SIGLEC7	0.0511816	0.00183271	0.056216
SSC5D	0.0787114	0.00185741	0.0563802
ART3	-0.0609948	0.00192432	0.057809
PLTP	-0.0631051	0.00198604	0.0590542
TMPRSS15	0.166494	0.00203613	0.059932
HS6ST1	0.0600486	0.00212576	0.0619447
F10	0.047111	0.00215191	0.0620857
MVK	0.14243	0.00218034	0.0622893
SEZ6L2	-0.0406188	0.00220228	0.0623053
CRELD1	0.0687833	0.00238426	0.0668051
CFB	0.0594523	0.00252977	0.0702072
CTSL	0.0424954	0.00256065	0.0703938
FSHB	-0.105459	0.00261911	0.070886
GH1	-0.302788	0.00263771	0.070886
LRIG1	0.0597603	0.00265154	0.070886
EDNRB	0.0802654	0.0027647	0.0732393
MXRA8	-0.0557097	0.00304287	0.0792998
FLT3LG	-0.0561341	0.0030479	0.0792998
CTSB	-0.0948746	0.00333928	0.0860273
VCAN	-0.0520212	0.00336552	0.0860273
VSNL1	0.0632593	0.00362997	0.0919803
PRG2	-0.0888884	0.00367351	0.0922811
SCGB3A1	-0.043839	0.0037562	0.0935518
CLUL1	-0.0782872	0.00382151	0.0943717
MBL2	-0.175965	0.00387998	0.0950105
CFHR2	0.0955135	0.0042661	0.103595
PLAT	0.0889032	0.00439344	0.10488
ELN	-0.0584461	0.00440655	0.10488
MYOM1	0.0787793	0.00442828	0.10488
SELE	0.0859104	0.00446299	0.10488
MFGE8	0.0689633	0.004697	0.109496
ACY3	0.0911223	0.00484765	0.112112
FLT4	0.055762	0.00492046	0.112899
PLIN1	0.060878	0.00520015	0.117767
ACE	0.0416771	0.00521342	0.117767
KRT18	0.131063	0.00553914	0.124162
MDK	-0.08385	0.00560463	0.124671
CLEC5A	-0.0473004	0.00569824	0.125793
EZR	0.0388598	0.00589663	0.129194
MUC13	0.0796168	0.00603631	0.131113
GLA	0.0593576	0.00607422	0.131113
SERPINI2	0.0893159	0.0061954	0.132745
CKMT1A_CKMT1B	0.116117	0.00627566	0.133484
LGALS4	0.0854073	0.00642249	0.135369
ROR1	-0.0501243	0.00649705	0.135369
PCBD1	0.075519	0.00651797	0.135369
GPR37	0.108094	0.00655011	0.135369
SRPX	-0.0516615	0.00660457	0.135533
FAM20A	0.0456609	0.00665255	0.135563
TNFRSF8	-0.0721957	0.00671988	0.135984
POF1B	0.0732064	0.00676902	0.136034
LAMP2	0.0292868	0.00691004	0.137917
GAL	-0.0988142	0.00695803	0.13793
F9	0.0305407	0.00707629	0.139326
SIGLEC1	0.0703905	0.00729538	0.142676
REN	-0.114872	0.00742541	0.144251
PTPRC	0.0357421	0.00750615	0.144854
C1S	0.0325007	0.00769051	0.147435
ADGRG2	-0.0436183	0.00795984	0.151601
CXCL12	-0.0628648	0.00804208	0.152173
CLEC3B	0.0315165	0.00820879	0.154325
STAB2	0.0448627	0.00839226	0.156097
SPINK2	0.0598369	0.00841018	0.156097
LGALS3	0.0459794	0.00854484	0.157593
AGXT	0.118336	0.0086145	0.157878
SPRR3	-0.110613	0.00876048	0.159286
PDCD6	-0.106268	0.00881489	0.159286
TNR	0.0663762	0.00888731	0.159286
CSH1	0.0428869	0.00890995	0.159286
ICOSLG	-0.029529	0.00909573	0.161616
PMCH	-0.129139	0.00920396	0.161851
TNFRSF10A	0.0510869	0.00922006	0.161851
MME	0.127197	0.00932519	0.162716
ALPP	-0.181676	0.0093973	0.162998
SUSD2	-0.045522	0.00951364	0.16332
REG3A	-0.0942685	0.00952791	0.16332
ACE2	0.0757522	0.00958505	0.163338
ANGPT2	0.0563427	0.0100643	0.170509
ANK2	0.111783	0.0103155	0.173753
NFATC3	0.0883474	0.0106107	0.177699
HEG1	0.0393161	0.0109069	0.181085
CEACAM5	-0.103895	0.0109372	0.181085
PAPPA	-0.0679305	0.0110094	0.18125
CCL19	0.198944	0.0110884	0.181526
MYL1	0.0630153	0.0113032	0.184009
FGF5	-0.048857	0.0113885	0.184367
AGBL2	0.131188	0.0115634	0.186164
RTBDN	-0.0429804	0.0117153	0.187573
IGDCC4	-0.0379401	0.0119816	0.190788
CHL1	-0.0454573	0.0122845	0.194548
AMOT	0.0564563	0.0124652	0.194575
B2M	0.0495914	0.0124781	0.194575
THBS2	-0.0523478	0.0125978	0.194575
AGER	-0.0624247	0.0126734	0.194575
DSG2	-0.039266	0.0126921	0.194575
ITGA11	-0.0499435	0.0127298	0.194575
NCAM1	-0.0416148	0.0127535	0.194575
TGFBR3	-0.0465941	0.0128469	0.194978
HSD17B14	0.0894177	0.0130616	0.195454
KDR	0.0360649	0.0130621	0.195454
HLA_DRA	0.0532756	0.0131041	0.195454
CXCL9	-0.0985208	0.0131465	0.195454
PLCB1	0.0654203	0.013315	0.195546
EPHB4	-0.0359033	0.0133432	0.195546
SMPDL3A	-0.0936335	0.013354	0.195546
THBS4	0.0675809	0.0134268	0.195629
GIPR	-0.0705722	0.013837	0.199363
VNN1	0.104947	0.0138531	0.199363
ADGRF5	-0.0421327	0.0138884	0.199363
NID1	-0.0571775	0.014312	0.204437
C1QTNF1	0.0608155	0.0144821	0.205858
CEACAM6	-0.0580878	0.0146333	0.206998
MEGF9	0.0278713	0.0148731	0.208833
TNFSF13	-0.0374047	0.0149606	0.208833
ACAN	-0.0403935	0.0149781	0.208833
IGLC2	0.0350013	0.0152658	0.211831
LYVE1	0.0278535	0.0155191	0.214325
HAO1	0.185884	0.0156187	0.214684
CPM	0.0512259	0.0158241	0.216485
ADAMTS8	-0.0635617	0.0160246	0.218204
MAGED1	0.0687392	0.0161013	0.218229
KRT17	-0.0524651	0.0163826	0.221014
S100A14	0.0766721	0.0164735	0.221216
SF3B4	-0.104531	0.016987	0.227064
MTUS1	0.0770517	0.017138	0.227982
IGSF3	0.0476217	0.0172121	0.227982
RPA2	0.0435379	0.0174462	0.230038
OXT	0.18995	0.0177092	0.232182
SLAMF7	-0.0807275	0.0177682	0.232182
DSG4	-0.0734606	0.0184102	0.239497
CHGB	-0.0562011	0.018929	0.245152
FETUB	0.0449321	0.0192637	0.246195
CRHBP	0.0391487	0.0192644	0.246195
KHDC3L	0.0936637	0.0193181	0.246195
IL22RA1	0.0590542	0.0193475	0.246195
PAK4	0.0831216	0.0198039	0.25018
KYNU	0.0613806	0.0198324	0.25018
KLK6	-0.0421504	0.0201392	0.252955
PTX3	-0.0671391	0.0205175	0.255816
ARSA	0.0607203	0.0205426	0.255816
DMP1	-0.0851638	0.0206344	0.255867
IL17A	0.060692	0.0207861	0.256656
ECHDC3	0.100335	0.0211803	0.260419
FAM3C	-0.0399596	0.0213276	0.261128
NBL1	-0.0360004	0.0214916	0.262036
WIF1	-0.046552	0.0218351	0.264854
NOP56	0.149856	0.0219045	0.264854
PLXDC2	0.0354624	0.0222922	0.268427
HS6ST2	-0.0404999	0.0224946	0.269325
PTH	0.107958	0.022569	0.269325
PLA2G7	-0.0422612	0.0227236	0.269325
ENO3	0.0765426	0.0227364	0.269325
GPKOW	0.0382301	0.0228391	0.269446
SCGB1A1	-0.0770998	0.0231184	0.271641
CCL16	0.0699734	0.0233878	0.273435
IL18	0.0649736	0.0234715	0.273435
KRT14	-0.0386765	0.0235525	0.273435
STC2	0.0333376	0.023709	0.274159
TP53	0.0569592	0.0241316	0.276525
PLA2G1B	-0.0566897	0.0242297	0.276525
IGDCC3	0.0652682	0.0242534	0.276525
PBLD	0.067542	0.0243276	0.276525
DTX3	-0.0313074	0.0243881	0.276525
ST3GAL1	-0.0551197	0.0246056	0.27791
CD28	0.0485072	0.0247317	0.278255
MAN1A2	0.0325386	0.0249275	0.279377
PTS	0.075433	0.0250231	0.279377
BCL7A	0.0831595	0.0255	0.283327
LAMA4	-0.0425572	0.0255714	0.283327
ADAM12	0.0445301	0.0257921	0.28469
EIF5A	0.0384852	0.0260161	0.286079
KHK	0.0840299	0.0268111	0.293712
PALM2	0.0515882	0.0269811	0.294468
PRSS27	-0.0526899	0.0271801	0.295532
IL24	-0.0631299	0.0274651	0.296761
FGF21	0.156035	0.0275005	0.296761
KLK10	-0.0516816	0.0275985	0.296761
CEACAM1	-0.0295107	0.0280313	0.300099
GALNT7	-0.0267983	0.028115	0.300099
CRYGD	-0.1232	0.0284949	0.302293
FABP9	-0.0728422	0.028528	0.302293
APCS	0.0492592	0.0286877	0.302529
LAYN	-0.0433172	0.0288107	0.302529
PCDH9	0.0423213	0.0288617	0.302529
TNFSF8	0.0450978	0.0298395	0.311657
TCTN3	0.0366808	0.0303231	0.315577
IL1RAP	-0.0558785	0.0307104	0.31847
HLA_E	-0.0370184	0.0310749	0.321107
VGF	-0.0388206	0.0312624	0.321158
IL1RL2	0.0481534	0.0313002	0.321158
FCN2	0.0512834	0.0315845	0.322938
PTPRH	0.0596337	0.0317477	0.323471
CSF2RB	0.0548279	0.0320257	0.324793
F2	0.0181736	0.0321003	0.324793
BMPER	0.028185	0.0324339	0.327032
CCDC80	-0.0456564	0.0328545	0.330131
ATP6V1G2	-0.125866	0.0335947	0.336409
CXCL16	0.0303003	0.0340429	0.339729
SHC1	0.143814	0.0343968	0.341524
AKR7L	0.0862159	0.0344571	0.341524
CHAD	-0.0635077	0.0346237	0.342011
SCLY	0.0596427	0.0349014	0.343476
NTRK3	-0.0282179	0.0350076	0.343476
CDH2	0.044083	0.0355224	0.347148
PTPRZ1	-0.0401276	0.0356202	0.347148
SCGB3A2	-0.112979	0.03625	0.350428
COL4A1	-0.0501301	0.0363592	0.350428
C1R	0.022987	0.0364648	0.350428
RBP2	-0.0942635	0.0365483	0.350428
SCT	-0.057462	0.0365612	0.350428
ADM	0.0375067	0.0366783	0.350428
LIPF	-0.0725319	0.0377498	0.359194
GAST	0.161442	0.0378781	0.359194
GPC1	-0.0352533	0.0380668	0.359194
FCAMR	0.0931073	0.0380889	0.359194
SEZ6L	-0.0343213	0.0385031	0.361001
RAB6B	-0.058763	0.0385282	0.361001
GPR158	-0.0449425	0.0388633	0.362973
PTPRB	0.0344479	0.0391816	0.364777
ITGAL	0.0531656	0.0395232	0.366785
LTBR	-0.0339144	0.0398505	0.367428
FABP4	0.0727434	0.0398881	0.367428
FGFR4	-0.0649554	0.0400883	0.367428
C2ORF69	0.0707157	0.0400968	0.367428
TFAP2A	0.0702468	0.0403555	0.367728
MCAM	-0.0409105	0.0403819	0.367728
PTPRN2	-0.0389447	0.040604	0.368599
CTSH	0.0878751	0.040741	0.368694
MPRIP	0.0522844	0.0414853	0.374135
RIDA	0.0612855	0.0415991	0.374135
CCL14	0.0478488	0.0431662	0.386116
CALB1	-0.0514159	0.0432773	0.386116
NECTIN4	-0.0361894	0.0433971	0.386116
NOTCH3	-0.0402816	0.0434766	0.386116
CALCB	-0.0457753	0.0435938	0.386116
LY75	-0.0454167	0.0439159	0.387791
SNX18	0.0519106	0.0443299	0.390264
FASLG	0.0435711	0.044486	0.390459
PPME1	-0.0739028	0.0446811	0.390994
FGF3	0.0351502	0.0448651	0.391105
MSMB	-0.0849375	0.0449623	0.391105
PRDX6	-0.0717453	0.0452939	0.392817
MATN3	-0.0355029	0.0454502	0.393002
IDS	-0.00999242	0.0457873	0.393684
NRP1	-0.0326903	0.0457993	0.393684
SH3BGRL2	0.0723598	0.0459777	0.394056
DPP6	-0.0403504	0.0463813	0.395069
NT5C1A	0.0387213	0.0464119	0.395069
GCG	0.149063	0.0465026	0.395069
NME3	-0.0272492	0.0466606	0.395258
CA9	-0.0542198	0.0470036	0.395549
NOMO1	0.0281672	0.0471815	0.395549
VSIG10L	0.0383714	0.0471927	0.395549
SERPIND1	0.0323819	0.0472378	0.395549
GFRA3	-0.0329646	0.0473985	0.395757
ICAM5	-0.0527808	0.0478233	0.398163
ULBP2	-0.043709	0.048142	0.398233
PDIA2	0.046867	0.0482067	0.398233
CDHR5	0.0464572	0.0482416	0.398233
FZD8	0.0496148	0.0484875	0.398903
IL3	0.0684007	0.0488445	0.398903
ADAMTS16	-0.0358797	0.0489343	0.398903
CLINT1	0.0525464	0.0490041	0.398903
SIT1	0.0672144	0.0490073	0.398903
GGT5	0.0260434	0.049314	0.400001
GUSB	0.0728174	0.0495799	0.400001
TET2	-0.113753	0.0497935	0.400001
KLRD1	0.0529972	0.0497942	0.400001
LRIG3	0.032566	0.0498286	0.400001
CSPG4	-0.0376078	0.0500205	0.400439
FLT1	-0.0240942	0.0502333	0.401041
ECSCR	0.0587779	0.0510206	0.406213
ARID3A	0.0456133	0.0513589	0.407707
SERPINA1	0.00904178	0.0514881	0.407707
C2	0.0275065	0.0516858	0.408164
GPD1	0.0614601	0.0519061	0.408796
CNTN1	-0.0316786	0.0521754	0.409809
COMP	0.0385274	0.0524125	0.410564
ERVV_1	-0.0515306	0.0525844	0.410806
ADAMTSL2	0.0366227	0.0529019	0.412182
AGR2	0.116038	0.0532231	0.413579
LYPD8	0.0576367	0.0537472	0.415229
GDF2	-0.0411536	0.0539072	0.415229
EDAR	-0.103679	0.0539361	0.415229
TDO2	0.0432775	0.0540054	0.415229
ASAH2	0.0588103	0.0541722	0.415415
VWA5A	0.0883314	0.0543462	0.415656
C4BPB	0.0455663	0.0545471	0.4161
CRNN	-0.0754361	0.0547141	0.416285
ITGB7	0.050675	0.0548685	0.416372
MSR1	0.0512297	0.055206	0.417845
PROS1	0.0270471	0.0557621	0.42096
COL3A1	0.0255944	0.0560726	0.422211
IFNGR2	0.0579482	0.0565056	0.424375
DKK3	-0.0335636	0.0569768	0.426813
CDH5	-0.0334787	0.0575739	0.43018
CENPF	-0.0628714	0.0581462	0.433346
IL19	-0.0777353	0.0586812	0.435469
IL17C	-0.0801863	0.05873	0.435469
XPNPEP2	-0.0947638	0.0590999	0.437099
VCPKMT	0.0962393	0.0592544	0.437133
CSF1R	0.0438518	0.0594125	0.437192
LILRA2	0.0401073	0.060024	0.439537
CCL27	-0.0643704	0.0600328	0.439537
C9	-0.0528453	0.0622251	0.454308
SUOX	0.0681889	0.0623622	0.454308
AIFM1	0.115791	0.0627101	0.454663
CCL17	-0.100396	0.0627229	0.454663
RAB6A	-0.0519496	0.0629329	0.455053
SIRPA	-0.0619304	0.0641794	0.462918
CFD	0.0227434	0.0648295	0.466452
PDP1	0.0538644	0.0650141	0.466628
CA3	-0.0670044	0.0653864	0.467199
SUMF2	0.0569252	0.0654143	0.467199
AMBP	0.022175	0.065909	0.469205
SERPINI1	-0.0329317	0.0660171	0.469205
ADGRB3	-0.0358123	0.066525	0.471263
CCN3	-0.0367325	0.0666842	0.471263
BMP10	-0.0313164	0.0667919	0.471263
CD300LG	-0.0399213	0.0675621	0.475545
CACNB1	-0.0642722	0.0681558	0.478568
CAMKK1	0.0471021	0.0684706	0.479623
NOS3	0.0583892	0.069195	0.482424
S100G	-0.0474068	0.0692015	0.482424
PTN	-0.05179	0.0699421	0.486423
ARTN	-0.048261	0.0704692	0.487525
GID8	0.0342121	0.0706125	0.487525
BAG3	0.0423627	0.0706342	0.487525
TCL1A	0.101127	0.0707698	0.487525
FUT1	0.0685405	0.0713177	0.489081
KAZALD1	-0.0474068	0.0713313	0.489081
RGMB	-0.0269895	0.0715897	0.4897
PCDH12	0.0265111	0.0719205	0.48997
CDH17	0.0725405	0.0719654	0.48997
ZNF830	0.0827065	0.0728916	0.495119
PRUNE2	0.031482	0.0734098	0.497479
POLR2A	0.0311715	0.0739536	0.49899
CRLF1	0.0266375	0.0739752	0.49899
PTPN9	0.0408303	0.0742367	0.499597
CNTN4	-0.0249395	0.0756043	0.507377
SCRG1	-0.0276417	0.0758656	0.507377
KIAA1549L	0.0299848	0.075915	0.507377
CRHR1	0.064784	0.0763261	0.508957
MMP15	-0.0510162	0.0766878	0.509694
SERPINA12	0.115483	0.0767865	0.509694
SGSH	0.0580149	0.0772525	0.511622
CCN5	0.0412543	0.077441	0.511708
ASGR1	0.0320856	0.0777646	0.512683
CD164	0.0265806	0.0784548	0.515715
LAP3	0.0501039	0.0787074	0.515715
PECAM1	0.031079	0.0787555	0.515715
SNED1	0.0337644	0.0790579	0.515771
OBP2B	-0.0654339	0.0791179	0.515771
KLRF1	0.0448735	0.0798893	0.518256
VWA1	0.0430917	0.0798937	0.518256
ADAM23	-0.0355398	0.0801017	0.518256
CHI3L1	0.0785774	0.0802105	0.518256
BPIFB2	0.0760205	0.0814028	0.524796
CDHR1	0.0441866	0.0818622	0.525214
EVI2B	-0.0420044	0.0818835	0.525214
CX3CL1	-0.0341065	0.0820084	0.525214
PPY	0.103922	0.082898	0.529747
SCARB1	-0.0586305	0.0830857	0.529785
CD82	0.0421798	0.0835955	0.530979
ADAMTS13	0.0230136	0.0836374	0.530979
FGFBP3	-0.0360947	0.0841815	0.532756
PSAPL1	-0.0505594	0.0843899	0.532756
GNGT1	0.0543134	0.0844657	0.532756
GPHA2	-0.0477381	0.0848537	0.534047
CRIM1	-0.0204186	0.0855571	0.53674
NXPH3	-0.0303427	0.0859327	0.53674
SEMA3F	0.0277416	0.0860609	0.53674
CLU	0.0314242	0.0863119	0.53674
NTRK2	0.0250426	0.0864731	0.53674
PRRT3	-0.0391861	0.086654	0.53674
BRD2	0.0341725	0.0867259	0.53674
CD6	0.0539031	0.0867551	0.53674
DYNC1H1	0.046233	0.0874614	0.539133
VMO1	0.0673703	0.0875121	0.539133
DYNLT3	0.0434538	0.0879805	0.540319
IL22	-0.0661082	0.0886152	0.540319
MORF4L2	0.0373882	0.0887639	0.540319
VSTM2L	0.0560885	0.088822	0.540319
CPA4	-0.0435242	0.0888285	0.540319
SKAP1	0.0746379	0.0889917	0.540319
ERBB2	0.0238778	0.0891807	0.540319
DCXR	0.0527167	0.0891878	0.540319
LPA	0.172797	0.0896933	0.542254
FST	0.0495345	0.0917898	0.553779
FKBP7	0.0479259	0.0922644	0.55498
TNXB	-0.024312	0.092554	0.55498
GPA33	0.1364	0.0925602	0.55498
CLEC6A	-0.0466419	0.0932463	0.557946
BAIAP2	0.06271	0.093702	0.558859
IL33	-0.0385287	0.0937851	0.558859
HDDC2	-0.0434295	0.0939743	0.558859
C19ORF12	0.0624787	0.0950044	0.563835
TIGIT	-0.0348484	0.0954685	0.564941
ITIH1	0.0183398	0.0957363	0.564941
CLEC10A	-0.0347536	0.0960407	0.564941
IL9	0.0560664	0.0960655	0.564941
PLG	0.0214696	0.0961601	0.564941
GHRHR	0.055009	0.096939	0.56837
GPRC5C	0.0541566	0.0982196	0.574723
YY1	0.027226	0.0986284	0.575804
GGH	0.0355568	0.0987995	0.575804
LPCAT2	-0.0393392	0.0996286	0.578832
POSTN	-0.0353684	0.0997247	0.578832
CXCL17	-0.0453757	0.0999151	0.578832
GGT1	0.0480687	0.100122	0.578881
MANSC1	-0.0261787	0.101115	0.583462
AOC3	-0.0289448	0.101652	0.585404
CRELD2	0.0506532	0.103051	0.592289
CCN2	-0.0545847	0.103562	0.594056
HEPACAM2	0.038657	0.10443	0.59751
CAPG	-0.0561564	0.104574	0.59751
LYPD3	-0.031798	0.1051	0.59934
DOC2B	-0.0329654	0.105735	0.600889
CLEC14A	-0.0292023	0.106237	0.600889
EPCAM	0.0964114	0.106272	0.600889
PHLDB1	0.0506717	0.106545	0.600889
MYH9	0.107234	0.106623	0.600889
TFF2	-0.0543584	0.106659	0.600889
ACAA1	0.0785217	0.106816	0.600889
HLA_A	-0.0301286	0.107579	0.604017
PAG1	0.0534655	0.107982	0.604662
ARG1	-0.0509278	0.108109	0.604662
IDUA	0.0428779	0.108887	0.606728
ESR1	0.0536688	0.108904	0.606728
SNCG	0.066465	0.109103	0.606728
VWC2	-0.0369138	0.110254	0.611965
NMRK2	-0.0397512	0.110526	0.612307
OFD1	0.0613883	0.111223	0.614459
ITGB6	-0.0284869	0.111336	0.614459
IL7R	0.0500269	0.112021	0.616293
LILRB1	0.025678	0.112092	0.616293
CNTNAP4	0.0963419	0.112739	0.617193
C7	-0.0285615	0.112824	0.617193
CD93	-0.0291379	0.112891	0.617193
UHRF2	-0.0327949	0.113205	0.61775
GOLM2	0.0213466	0.113656	0.619055
DCBLD2	0.0317055	0.114051	0.620008
OMD	-0.0400572	0.114257	0.620008
AGT	0.0207091	0.114681	0.621155
SELPLG	0.0249835	0.11551	0.623663
IL2RA	-0.0381627	0.115572	0.623663
SNAPIN	0.0520701	0.116147	0.625446
TAFA5	-0.0331946	0.116332	0.625446
HAVCR1	0.0570039	0.116848	0.626112
CKAP4	-0.0250169	0.116886	0.626112
SHMT1	0.0803594	0.117283	0.627088
MANEAL	0.0461377	0.118027	0.628874
GUCA2A	-0.0302365	0.118049	0.628874
TNFSF13B	-0.0248549	0.118666	0.631011
MMP13	-0.0301434	0.119065	0.631975
CACNA1H	0.0550662	0.119435	0.632407
GRPEL1	0.0552237	0.119781	0.632407
CTLA4	0.0267434	0.119797	0.632407
KLK14	-0.0426546	0.120101	0.632867
EPHA2	-0.0279969	0.121088	0.636913
CHIT1	-0.138893	0.121537	0.638123
ANGPTL7	0.0316915	0.122063	0.639733
C1QTNF5	0.0343233	0.123172	0.644384
SNAP25	0.0415873	0.125019	0.652877
SPINK6	0.0491261	0.125533	0.654391
TARM1	-0.0700699	0.126656	0.658611
SPINK5	-0.0281975	0.126884	0.658611
ECHS1	0.0879741	0.127021	0.658611
SLC27A4	0.059459	0.127569	0.660277
FOS	-0.0315743	0.127862	0.66062
SOX9	0.0238512	0.12856	0.6622
PON1	0.0230799	0.128622	0.6622
KLK11	-0.0268796	0.129741	0.66678
MRC1	0.0266422	0.130174	0.667829
AKR1C4	-0.0479817	0.131431	0.672731
STX16	0.0517053	0.131759	0.672731
TNFRSF4	-0.0342174	0.131863	0.672731
EIF5	0.0401336	0.132087	0.672731
TIMP4	-0.0359503	0.132344	0.672731
CPA1	0.0500322	0.132515	0.672731
BGLAP	0.0793618	0.133161	0.674838
PPP1R12B	0.0630431	0.133684	0.67488
LYPD1	-0.056493	0.133823	0.67488
ENG	-0.0149781	0.133872	0.67488
CD36	0.0392392	0.134315	0.67488
COL9A2	0.0407065	0.134327	0.67488
SCG2	-0.0282367	0.134784	0.67601
CES2	0.0479286	0.135559	0.677959
TREH	0.0651189	0.135638	0.677959
PTPRR	-0.0314345	0.136008	0.678644
PDZK1	0.0383206	0.136799	0.681236
FCN1	0.0499661	0.137164	0.681236
PLA2G10	-0.0527871	0.137648	0.681236
HEBP1	0.0494023	0.137871	0.681236
CA5A	0.0813026	0.13793	0.681236
TGFB2	-0.0460087	0.138042	0.681236
PGLYRP4	-0.0547737	0.1382	0.681236
AHSG	0.0235128	0.138398	0.681236
NPDC1	-0.0275085	0.138937	0.681961
PDCD1	-0.0378461	0.139013	0.681961
AIDA	0.0731356	0.139332	0.68223
ENPP5	-0.0359647	0.139536	0.68223
NPL	0.0389784	0.140374	0.685174
FBLN2	-0.0271048	0.14165	0.689158
CDAN1	0.0203284	0.141993	0.689158
SCN3B	0.0395113	0.142234	0.689158
THSD1	0.0290664	0.142459	0.689158
CRX	0.0916492	0.142511	0.689158
PRSS8	0.0369642	0.142872	0.689158
CD84	-0.0266028	0.143007	0.689158
EBI3_IL27	-0.0260204	0.143202	0.689158
NFKBIE	0.0430246	0.143383	0.689158
KRT6C	-0.0343665	0.143555	0.689158
PTGR1	0.0704292	0.14464	0.690505
GBP4	0.0419923	0.144684	0.690505
NTF4	0.033221	0.144895	0.690505
TYRP1	-0.0539521	0.146019	0.690505
MPO	-0.0405098	0.146271	0.690505
CTBS	0.0230665	0.146488	0.690505
CD99L2	0.0207854	0.146541	0.690505
DAND5	0.0463016	0.146791	0.690505
NEFL	-0.0359186	0.146907	0.690505
CD300E	0.0364472	0.147284	0.690505
S100A12	-0.0647364	0.14777	0.690505
GJA8	0.0525167	0.147844	0.690505
PSRC1	0.0498925	0.147868	0.690505
ITM2A	-0.05008	0.148399	0.690505
MAPT	-0.0448077	0.14856	0.690505
CD63	0.0435689	0.148578	0.690505
MAPK9	-0.0364007	0.148736	0.690505
MMP3	-0.0402275	0.149172	0.690505
DDX1	0.0429368	0.149723	0.690505
DCUN1D1	0.064392	0.150213	0.690505
CLEC4D	-0.053916	0.150387	0.690505
HBQ1	-0.0519894	0.150517	0.690505
REPS1	0.0327038	0.150529	0.690505
SPTLC1	0.0300394	0.150601	0.690505
MASP1	0.0190324	0.15061	0.690505
DPEP2	-0.0235192	0.150666	0.690505
FGFBP2	0.0417241	0.150704	0.690505
SLC34A3	0.0414843	0.150705	0.690505
CSF3	0.0418088	0.150707	0.690505
TRIM24	0.0550554	0.15202	0.692806
IL5	0.121165	0.152211	0.692806
MARCO	0.0222675	0.152301	0.692806
ATF2	0.0567521	0.152345	0.692806
LRPAP1	0.048431	0.152398	0.692806
SHISA5	-0.0227204	0.153112	0.694634
DDX39A	0.0182711	0.153585	0.694634
EIF1AX	0.0456905	0.153685	0.694634
DDA1	-0.0340805	0.153957	0.694634
SLITRK2	0.0326492	0.153992	0.694634
CLC	-0.0550742	0.154961	0.696667
CALB2	0.0277711	0.15512	0.696667
CD58	-0.0146628	0.155315	0.696667
MRPL58	0.0604254	0.155472	0.696667
CD300A	0.0254097	0.155638	0.696667
FGF9	0.0345471	0.156515	0.699373
ERP44	0.0214918	0.156723	0.699373
ENTR1	0.047192	0.157408	0.700935
MRPS16	0.024164	0.157554	0.700935
VAT1	-0.0163036	0.158046	0.702052
HJV	0.0371269	0.158294	0.702085
CD302	0.0256863	0.158653	0.702607
FEN1	-0.053376	0.159382	0.704043
TLR3	0.0501286	0.159461	0.704043
OCLN	0.0363066	0.160758	0.707554
CDA	0.0389803	0.160829	0.707554
JAM3	0.0413233	0.161182	0.707554
AHNAK2	0.0232697	0.161227	0.707554
BIRC2	0.0519122	0.162147	0.710043
USP28	0.0300777	0.162759	0.710043
MNAT1	0.0354085	0.162767	0.710043
SEPTIN3	-0.0594193	0.162792	0.710043
ORM1	0.0164939	0.163013	0.710043
BCL2	0.0454761	0.164084	0.713642
C1QA	-0.0178236	0.165077	0.713845
ALCAM	0.0155314	0.16509	0.713845
CTSD	0.0338921	0.16535	0.713845
PLAUR	-0.0230551	0.165511	0.713845
DKKL1	-0.0730049	0.166133	0.713845
SFTPD	0.0542692	0.166245	0.713845
ASPN	-0.0223066	0.166256	0.713845
PNLIPRP1	0.0614245	0.166452	0.713845
MYL6B	0.0740009	0.166713	0.713845
DEFB118	-0.0482841	0.166961	0.713845
LEPR	0.0252989	0.167061	0.713845
IL3RA	0.0263383	0.167105	0.713845
DNAJA1	0.03781	0.167366	0.713845
METAP1	-0.0244039	0.167732	0.713845
PPIE	0.0513727	0.167805	0.713845
SLK	-0.0643304	0.168666	0.715508
HRG	0.024606	0.168687	0.715508
NELL2	-0.0230535	0.169115	0.716281
BCAM	-0.018924	0.169715	0.717014
THRAP3	-0.0937379	0.16978	0.717014
SORBS1	0.0324239	0.170292	0.718136
SERPINC1	0.0116465	0.17057	0.718267
PON2	0.0282456	0.171703	0.721825
CUZD1	0.0294635	0.17191	0.721825
SORD	0.0544638	0.172163	0.721847
CBS	0.0412256	0.172706	0.723084
KIR3DL2	-0.0669017	0.173132	0.723824
TTF2	0.0387766	0.174325	0.726352
DCUN1D2	0.0648436	0.174624	0.726352
CPQ	0.0280608	0.174653	0.726352
C1QTNF6	0.025299	0.174733	0.726352
NUDT2	-0.0450279	0.175084	0.726775
SPON1	-0.0253019	0.175425	0.727152
MEGF10	-0.029356	0.175961	0.728081
BPIFB1	-0.0495637	0.176378	0.728081
CD3G	0.0716755	0.176794	0.728081
AMIGO2	-0.0176695	0.177187	0.728081
DHRS4L2	0.0359998	0.177286	0.728081
ID4	0.0347779	0.177371	0.728081
COL28A1	-0.056267	0.177398	0.728081
FCER2	0.0394445	0.178277	0.730662
KIAA2013	0.0438815	0.178772	0.73166
RBM25	0.0359653	0.17961	0.731976
GABARAPL1	0.0528212	0.17974	0.731976
COL24A1	-0.042971	0.179792	0.731976
ADRA2A	0.0581366	0.179854	0.731976
PLB1	-0.047196	0.180615	0.734049
CLEC4G	0.0261845	0.182139	0.73921
KCNIP4	-0.0396947	0.183057	0.740288
NPR1	-0.0307232	0.183322	0.740288
FDX1	0.0492873	0.183716	0.740288
APOB	0.0171683	0.183776	0.740288
RAD51	-0.0426705	0.183843	0.740288
C8B	0.0231567	0.183929	0.740288
CLEC2L	0.0398924	0.184687	0.741476
LRRC38	0.0387553	0.184733	0.741476
GAD1	0.0200055	0.185786	0.744675
CD72	0.0339313	0.186188	0.74485
SMOC2	-0.0291958	0.18634	0.74485
C1QTNF9	-0.0370276	0.186945	0.745826
MNDA	-0.0789479	0.187096	0.745826
APOD	-0.0337419	0.187408	0.746048
DEFA1_DEFA1B	-0.0423223	0.187695	0.746169
SAA4	0.0228345	0.188645	0.748927
AP3S2	0.0361998	0.189558	0.751526
SERPING1	0.013648	0.189975	0.752155
CXCL10	-0.0521427	0.190526	0.752956
EDN1	0.0225462	0.190694	0.752956
PIK3AP1	-0.048216	0.193167	0.761112
SCG3	-0.0265024	0.193282	0.761112
CRISP3	-0.0205841	0.193623	0.761426
NMI	-0.0541518	0.194368	0.763327
FAM171B	0.0209535	0.195065	0.764989
MAGEA3	-0.0639128	0.195394	0.764989
NPTX2	-0.0238991	0.195683	0.764989
CD40	0.0379606	0.195841	0.764989
PSMA1	0.0345321	0.19709	0.768522
RIPK4	0.0538932	0.197457	0.768522
ADAMTSL4	0.0171918	0.197537	0.768522
RBP5	0.044707	0.198068	0.769091
CEBPA	0.0288796	0.198211	0.769091
RBPMS	0.0509204	0.198944	0.770154
NPHS1	0.024818	0.199326	0.770154
TPPP2	0.0615197	0.199717	0.770154
GPC5	0.0409362	0.199894	0.770154
CCL25	-0.0355959	0.199911	0.770154
LILRB4	0.0347566	0.200071	0.770154
DIPK2B	-0.0196652	0.200816	0.771968
CES3	0.0526901	0.201072	0.771968
FABP6	0.0417377	0.20176	0.772747
GALNT2	-0.0193971	0.201805	0.772747
THPO	0.0284827	0.202128	0.772816
CADPS	0.0315169	0.202354	0.772816
NECTIN2	-0.0217894	0.204129	0.777742
CD40LG	-0.0571604	0.204223	0.777742
DENR	-0.042156	0.204444	0.777742
RNF31	0.0272176	0.205077	0.778822
NCF2	-0.0639817	0.205859	0.778822
RTN4R	0.0275591	0.205959	0.778822
CREG1	-0.0269824	0.206197	0.778822
SFRP1	-0.0329417	0.20627	0.778822
PINLYP	-0.0499589	0.206535	0.778822
PSMG4	-0.0438	0.206599	0.778822
PGLYRP1	-0.0319857	0.206963	0.779013
TSPAN1	-0.0198019	0.207461	0.779013
ATP6V1F	-0.0495939	0.207626	0.779013
HMBS	-0.033923	0.207922	0.779013
SBSN	-0.0250189	0.207994	0.779013
RNASE3	-0.0839707	0.208662	0.779013
RAB44	-0.0318919	0.208711	0.779013
CD7	0.0317992	0.208788	0.779013
LCN2	-0.0294705	0.209626	0.781137
CLGN	0.032596	0.209932	0.78128
SIRPB1	-0.0337488	0.210358	0.781868
TOR1AIP1	0.0388001	0.210982	0.783036
ACTA2	-0.0324051	0.211317	0.783036
TLR2	-0.0168744	0.211479	0.783036
KIR2DL2	0.0634369	0.21175	0.783045
BAG6	0.0262383	0.212359	0.7843
FLI1	0.080229	0.212811	0.784671
FAM171A2	0.11619	0.212998	0.784671
LY6D	-0.0277372	0.213405	0.785178
CPTP	-0.0293838	0.214264	0.785948
RNASET2	-0.0194211	0.214492	0.785948
PKLR	-0.0503394	0.214672	0.785948
PPM1A	0.0228841	0.214896	0.785948
RGMA	-0.0224841	0.214963	0.785948
MUC2	0.0663573	0.215506	0.786949
CXCL8	-0.0507932	0.216004	0.78778
CEP112	0.0324849	0.216698	0.788046
CD244	0.0194525	0.216775	0.788046
MYOM3	-0.0643564	0.21725	0.788046
BATF	0.0629106	0.217383	0.788046
WFDC12	-0.0476326	0.217429	0.788046
CSRP3	-0.0699271	0.217752	0.788237
AHSP	-0.0633944	0.218143	0.788671
MSTN	-0.0362821	0.218826	0.789705
WASL	0.0448986	0.219022	0.789705
NUDT10	0.018673	0.219586	0.789705
GORASP2	0.0334752	0.219717	0.789705
ITGAM	-0.0228037	0.219784	0.789705
SCN2A	-0.0347363	0.220625	0.791743
IL1RN	0.0455337	0.220895	0.791743
DGCR6	0.031411	0.221463	0.792804
VCAM1	-0.0194676	0.222035	0.793684
LGALS8	0.0426022	0.222423	0.793684
ZCCHC8	0.0431463	0.222554	0.793684
CD55	-0.0185582	0.222798	0.793684
TMCO5A	-0.0387724	0.223263	0.794369
LBP	0.0420921	0.224038	0.796154
LAG3	-0.0282981	0.224373	0.796376
FABP2	-0.0550699	0.225937	0.798523
TNN	0.0310288	0.226094	0.798523
TNC	-0.0338573	0.226137	0.798523
GCNT1	-0.0245881	0.22641	0.798523
IFNL2	0.045038	0.226424	0.798523
TDP1	0.0485926	0.226623	0.798523
SERPINA7	0.0129308	0.228966	0.805806
GZMH	-0.0537625	0.230089	0.807842
MYOC	-0.0312195	0.230099	0.807842
PCDH1	0.0152159	0.230763	0.809195
ICAM4	-0.0371006	0.231131	0.809195
ANKRA2	0.0399756	0.231499	0.809195
CD27	-0.0290967	0.231704	0.809195
SMPD1	-0.0327816	0.231873	0.809195
SEPTIN9	-0.0201673	0.232268	0.809604
TNNI3	0.0585448	0.23279	0.810454
PRKAR1A	0.059255	0.233588	0.812263
TOP1MT	0.0355266	0.234764	0.813481
MAEA	0.0284443	0.235136	0.813481
SLC1A4	0.0360478	0.23536	0.813481
MAN2B2	0.0405682	0.235872	0.813481
TPK1	-0.018559	0.236558	0.813481
CCL26	0.0631622	0.236593	0.813481
SUSD5	-0.023824	0.236759	0.813481
GZMB	-0.0440187	0.236974	0.813481
PYY	0.0684702	0.237864	0.813481
DAG1	0.0327635	0.237946	0.813481
CCL20	0.0628502	0.237968	0.813481
LACRT	-0.0368907	0.23819	0.813481
LHB	-0.0562902	0.238492	0.813481
ESAM	-0.0215282	0.23904	0.813481
GYS1	0.0643272	0.239237	0.813481
ABO	0.0994211	0.239448	0.813481
CA4	-0.0164693	0.239569	0.813481
MATN2	-0.0199972	0.240017	0.813481
CALY	-0.0259853	0.240262	0.813481
HNMT	0.0333902	0.240353	0.813481
CXCL3	0.065634	0.24036	0.813481
CGB3_CGB5_CGB8	0.0256021	0.240579	0.813481
SLAMF1	-0.0412834	0.240795	0.813481
IL1R1	-0.0151445	0.240943	0.813481
C1RL	0.0136116	0.241274	0.813481
CPB1	0.0383767	0.241388	0.813481
GNPDA2	0.0248777	0.241476	0.813481
CLEC1A	-0.0221771	0.242231	0.815081
SLITRK1	-0.0229901	0.242783	0.815997
CHRDL1	-0.0208094	0.243688	0.817444
FCRL5	0.0393589	0.243816	0.817444
MMP12	-0.0367119	0.244055	0.817444
GABRA4	-0.0437662	0.244759	0.818669
TNF	-0.0272376	0.244983	0.818669
BSND	0.0232381	0.245317	0.818849
SEMA3G	-0.0292872	0.2461	0.819743
DEFB4A_DEFB4B	0.102738	0.246148	0.819743
OPTC	0.0313999	0.247533	0.823415
TAGLN3	-0.0421617	0.248051	0.82403
FAS	-0.0221646	0.248284	0.82403
DHPS	0.0273961	0.249063	0.825157
KLF4	0.0269049	0.24919	0.825157
BTN2A1	-0.0175888	0.24969	0.825875
LGMN	-0.0243173	0.250367	0.82627
AKT3	0.0386779	0.250382	0.82627
IL20	0.0339266	0.25066	0.82627
CDC27	0.0415396	0.251367	0.827664
CEACAM18	-0.0458054	0.25184	0.827798
PGA4	-0.0471999	0.252736	0.827798
CDC25A	0.0272277	0.252811	0.827798
CEP20	0.0500255	0.252918	0.827798
CD1C	-0.0160238	0.253025	0.827798
IFNLR1	0.0251801	0.253112	0.827798
MOG	-0.0223432	0.253646	0.828424
GSN	-0.012596	0.253872	0.828424
BRME1	-0.0283663	0.254666	0.828589
SEMA7A	-0.0178792	0.254881	0.828589
ADAMTS15	0.0322513	0.255347	0.828589
CD209	0.0260721	0.255706	0.828589
GAS2	0.0339083	0.255744	0.828589
CR2	0.0311722	0.25636	0.828589
REG1A	-0.0331395	0.256432	0.828589
ARAF	0.0444609	0.256687	0.828589
NRXN3	0.0230869	0.257104	0.828589
DCC	0.0152101	0.257142	0.828589
PALM	0.021233	0.257207	0.828589
COL5A1	-0.0260107	0.257335	0.828589
AXL	0.0181486	0.257805	0.829186
CHCHD6	0.0185906	0.25811	0.829254
PALM3	0.0496057	0.258494	0.829572
PRAME	0.0169873	0.259715	0.829586
TPM3	-0.0275565	0.259753	0.829586
MANSC4	-0.044309	0.25977	0.829586
IL1A	-0.0371965	0.259848	0.829586
PVALB	-0.0748664	0.259922	0.829586
ADGRE5	-0.0196791	0.26024	0.829693
HBZ	-0.0689754	0.261386	0.832437
TNFRSF11B	-0.0186108	0.262616	0.83544
TXNDC5	0.0441385	0.263468	0.837238
TOP2B	0.0522327	0.264178	0.838579
RAP1A	0.0451014	0.264511	0.838721
CLMP	0.0146363	0.265675	0.841096
NUCB2	0.0246739	0.265837	0.841096
TXN	-0.0297328	0.266592	0.842271
GKN1	-0.0179806	0.267017	0.842271
PRL	-0.0466244	0.267076	0.842271
RALY	0.031414	0.267761	0.842277
DRAXIN	0.027743	0.267851	0.842277
TNFRSF21	0.0173847	0.267991	0.842277
SERPINA9	-0.0458074	0.268234	0.842277
NECTIN1	0.0210667	0.269056	0.842492
MSLN	-0.0380727	0.269288	0.842492
EDDM3B	-0.027182	0.270523	0.842492
SERPINA11	-0.025997	0.270704	0.842492
SERPINA5	0.0213458	0.270924	0.842492
KLB	0.0470018	0.271311	0.842492
S100A16	0.0399536	0.272066	0.842492
CXCL14	0.0404877	0.272341	0.842492
DDX58	-0.0372814	0.272858	0.842492
MTPN	0.0217126	0.273082	0.842492
CWC15	0.0388651	0.273186	0.842492
FUT3_FUT5	-0.0297128	0.273343	0.842492
LAMP1	-0.0185571	0.273843	0.842492
OSMR	0.0132322	0.274048	0.842492
CLPS	-0.043663	0.274324	0.842492
ADAM9	-0.0188352	0.274406	0.842492
CD8A	0.0315366	0.274614	0.842492
CCND2	0.0236638	0.274736	0.842492
RABEPK	0.0377445	0.274806	0.842492
PDIA3	0.0161201	0.27512	0.842492
MICB_MICA	-0.0959688	0.275226	0.842492
POLR2F	-0.0222759	0.276086	0.842492
SLIT2	0.0332086	0.276101	0.842492
RNASE1	0.0171549	0.276408	0.842492
KRT19	0.0432652	0.276642	0.842492
ENTPD5	-0.0130313	0.276953	0.842492
HRC	-0.0230311	0.277097	0.842492
ITGAX	0.0341609	0.277515	0.842492
TPSAB1	0.0336133	0.27756	0.842492
HGF	0.0232944	0.277618	0.842492
OSM	-0.0471657	0.278077	0.842492
CNTN2	0.0283924	0.278136	0.842492
IFI30	-0.0254969	0.278204	0.842492
C1QL2	0.0279544	0.278342	0.842492
CPVL	-0.0257381	0.27858	0.842492
HYOU1	-0.0139086	0.278854	0.842492
RNASE10	0.0312194	0.279	0.842492
PODXL2	-0.0176853	0.279859	0.844212
APOM	-0.0174293	0.28064	0.84534
RYR1	0.0214021	0.280813	0.84534
USP47	0.0544937	0.281411	0.845471
SMC3	-0.0358987	0.281437	0.845471
OGN	-0.026216	0.282005	0.845827
SCP2	0.0480101	0.282136	0.845827
RTKN2	0.0340121	0.283099	0.845902
PLXNB2	-0.0147205	0.28317	0.845902
PRDX3	0.046042	0.283317	0.845902
CRACR2A	-0.0553804	0.283322	0.845902
NDUFS6	0.0485565	0.284569	0.846487
PHOSPHO1	0.0186382	0.284676	0.846487
FGA	0.019048	0.284677	0.846487
INPP5J	-0.0266847	0.28468	0.846487
OXCT1	-0.0427116	0.285244	0.847299
PTP4A3	0.0339174	0.285757	0.847652
ANGPTL1	-0.0183216	0.285989	0.847652
SSNA1	0.0324191	0.286235	0.847652
CLEC4A	0.0216245	0.286761	0.847785
NEB	0.0229624	0.287076	0.847785
VWF	0.0448994	0.287463	0.847785
MLLT1	0.0432255	0.287544	0.847785
CD74	0.0221333	0.287735	0.847785
CYTH3	0.0453863	0.288841	0.849534
EPS8L2	0.0185069	0.288912	0.849534
RGS8	0.0406384	0.289229	0.84961
NPTN	0.0514227	0.290131	0.850535
HS3ST3B1	-0.0231545	0.29061	0.850535
NUDT15	-0.0319059	0.290615	0.850535
CLSTN2	-0.0235324	0.290711	0.850535
GRK5	0.0314184	0.291199	0.850973
ANXA10	0.0519604	0.291445	0.850973
WDR46	0.0222823	0.293563	0.855605
ITGB1	-0.0133281	0.293619	0.855605
LAMP3	-0.0340679	0.293953	0.855723
SAP18	0.0453597	0.295064	0.85731
DUSP13	-0.0245923	0.295086	0.85731
IL20RA	-0.0280059	0.295495	0.857642
DPY30	0.0375011	0.296186	0.858321
FZD10	0.0368759	0.296318	0.858321
CXADR	0.0329217	0.296949	0.859054
VTA1	-0.0445418	0.297232	0.859054
EDEM2	0.0229223	0.297455	0.859054
ICAM1	0.0179113	0.297842	0.859318
SAT2	0.0406298	0.29831	0.859817
GFRA2	-0.0127167	0.2987	0.860092
AMBN	-0.0171478	0.301087	0.866107
NFKB2	0.0334819	0.301888	0.866596
CD276	-0.0216545	0.302293	0.866596
ALDH1A1	0.0335087	0.302386	0.866596
NDRG1	-0.0418506	0.302446	0.866596
PLAU	-0.0176926	0.302838	0.866867
RBFOX3	0.0228303	0.303936	0.869155
TDRKH	0.0514869	0.305699	0.873154
TFRC	0.0226691	0.305933	0.873154
UBE2Z	0.035686	0.306827	0.874651
CDON	0.0152435	0.307058	0.874651
CNP	-0.0485399	0.307489	0.875024
COL2A1	-0.0488172	0.308729	0.876143
THOP1	0.018679	0.308746	0.876143
PXDNL	0.0329868	0.308785	0.876143
ITGA5	0.0151251	0.30964	0.877715
MN1	0.0339967	0.310026	0.877956
RBM19	-0.0283496	0.310714	0.879049
SIL1	-0.0190517	0.311636	0.880801
GASK1A	0.0263939	0.313074	0.883699
CST6	-0.0281185	0.313645	0.883699
IGFBP7	-0.0168584	0.31402	0.883699
KIAA1549	0.0420989	0.314343	0.883699
GBP6	-0.0272111	0.314869	0.883699
FBN2	0.0348705	0.314986	0.883699
CARHSP1	-0.0319659	0.315362	0.883699
CRISP2	-0.0370592	0.315371	0.883699
SMARCA2	-0.0418938	0.31539	0.883699
MST1	0.0372202	0.3159	0.883976
FCRLB	0.0352051	0.316583	0.883976
WFIKKN1	0.0241386	0.316627	0.883976
DBH	-0.0613524	0.316808	0.883976
HHEX	0.0444869	0.317006	0.883976
FAM3B	-0.020469	0.318591	0.887546
GSTT2B	0.13779	0.318951	0.887701
LBR	0.0399095	0.319621	0.888006
MRPL24	0.0222351	0.31967	0.888006
RELB	-0.0300235	0.320214	0.888671
IL17D	-0.0192131	0.321103	0.889544
CDH22	-0.0167976	0.321347	0.889544
ADA2	-0.02437	0.321581	0.889544
GATA3	0.0155267	0.322361	0.889544
SAFB2	0.0162989	0.32257	0.889544
PPIF	0.0363167	0.322642	0.889544
APOA4	-0.0202251	0.322666	0.889544
ISM1	0.0222149	0.323661	0.890734
FKBP5	-0.0547087	0.323709	0.890734
EHD3	-0.0676038	0.324746	0.891052
RLN1	0.0276544	0.324915	0.891052
SELENOP	0.0125763	0.325186	0.891052
DNAJB8	0.0338341	0.325387	0.891052
IL1R2	0.0109974	0.325729	0.891052
CDHR2	0.0476348	0.325905	0.891052
VIT	0.0211996	0.326495	0.891052
SUSD1	0.0280408	0.326673	0.891052
ACOX1	0.0283611	0.327062	0.891052
IL10	-0.0496431	0.327242	0.891052
CR1	0.0204376	0.327462	0.891052
FNDC1	-0.0265114	0.327494	0.891052
HAGH	-0.0436474	0.328901	0.892164
SCPEP1	0.0282321	0.328962	0.892164
INSR	0.00952265	0.329315	0.892164
LXN	-0.0380369	0.330155	0.892164
CRH	-0.0495012	0.330517	0.892164
CTSF	-0.0225745	0.330741	0.892164
SERPINB5	0.0277748	0.330843	0.892164
EGFL7	0.0233453	0.331064	0.892164
SDCCAG8	-0.0655592	0.331116	0.892164
STAU1	0.0377993	0.331179	0.892164
SERPINA4	0.0133406	0.331599	0.892164
APOE	-0.0406003	0.331716	0.892164
S100P	-0.0307323	0.331882	0.892164
MYOM2	-0.0261274	0.332523	0.893061
CLSTN3	0.0168722	0.333802	0.894774
BOC	-0.0132495	0.333881	0.894774
PILRB	-0.0327	0.334517	0.894774
BST2	0.0303911	0.334572	0.894774
LY96	0.0196667	0.334753	0.894774
BTN3A2	-0.0216262	0.33518	0.894774
NFASC	0.0150258	0.33531	0.894774
PRDX2	-0.0366629	0.335719	0.895045
CA8	0.0152018	0.336431	0.896125
NOTCH1	-0.00865092	0.336967	0.896732
NTF3	0.0203867	0.33772	0.896879
LILRB2	0.0195791	0.338456	0.896879
RELT	-0.015854	0.338995	0.896879
IVD	0.0273275	0.33925	0.896879
PPP1R14D	-0.0211053	0.339267	0.896879
SHPK	0.0227388	0.339324	0.896879
IL1RL1	-0.0250471	0.33948	0.896879
GABARAP	0.0272501	0.339978	0.896879
MFAP5	0.0239264	0.341074	0.896879
PNPT1	0.066351	0.341294	0.896879
ARID4B	-0.0241779	0.341532	0.896879
LGALS9	0.0196736	0.341936	0.896879
PAIP2B	0.0288112	0.34205	0.896879
PSCA	-0.145216	0.342062	0.896879
DTX2	-0.0356097	0.342581	0.896879
APOC1	-0.0195356	0.342759	0.896879
PKD2	-0.032989	0.342815	0.896879
EPHA1	0.0198987	0.343083	0.896879
CD22	0.0229435	0.343107	0.896879
SNX5	0.0168769	0.343908	0.896879
ALPI	-0.0674965	0.344163	0.896879
IL2RB	0.021928	0.344261	0.896879
IL21R	0.0305154	0.344944	0.896879
NLGN1	0.0380986	0.345157	0.896879
DSC2	-0.0187319	0.345481	0.896879
SEPTIN8	-0.0180315	0.34551	0.896879
PSMC3	0.0169424	0.345615	0.896879
DNLZ	0.0519552	0.34564	0.896879
RILPL2	-0.0536891	0.346727	0.89739
PPP1R9B	0.053104	0.347574	0.89739
L1CAM	0.0155865	0.347859	0.89739
MET	-0.0112602	0.348061	0.89739
MICALL2	-0.0379738	0.348495	0.89739
OLR1	-0.032605	0.348658	0.89739
REG4	-0.0266487	0.349139	0.89739
MAG	-0.0254765	0.34915	0.89739
ESYT2	0.044811	0.349201	0.89739
IFNGR1	-0.01117	0.350281	0.89739
GLP1R	0.0208694	0.350421	0.89739
DPT	0.0143491	0.350489	0.89739
SPP1	-0.0249224	0.351275	0.89739
DEFB104A_DEFB104B	0.0301548	0.351623	0.89739
ACSL1	0.0213119	0.351828	0.89739
CREBZF	0.0139594	0.351966	0.89739
IFT20	0.0236878	0.352165	0.89739
SLC9A3R2	0.0277305	0.352178	0.89739
CLSTN1	0.0292964	0.352632	0.89739
PRKRA	0.0368388	0.352734	0.89739
P4HB	0.0211214	0.353588	0.89739
RECK	-0.0108161	0.353814	0.89739
SNX9	-0.03771	0.353936	0.89739
LTA4H	-0.0315557	0.354204	0.89739
CCL28	-0.0317007	0.354224	0.89739
HTR1A	-0.0427093	0.354676	0.89739
LGALS7_LGALS7B	-0.0219422	0.354884	0.89739
TOMM20	0.0423809	0.35499	0.89739
BTC	0.0403083	0.355054	0.89739
PCSK7	0.0240356	0.355144	0.89739
DLGAP5	0.0287321	0.356011	0.89739
YTHDF3	0.0463479	0.356177	0.89739
ATP5IF1	0.06057	0.356216	0.89739
CEACAM19	0.0212957	0.356308	0.89739
BLOC1S3	0.0216475	0.356918	0.897718
FABP1	0.052094	0.357054	0.897718
ANGPTL3	-0.0190887	0.357512	0.897972
LARP1	0.0339727	0.357771	0.897972
PLXDC1	0.0180364	0.358361	0.898678
NPPB	0.0689003	0.359168	0.899175
MCEE	-0.0229453	0.359176	0.899175
GH2	0.0919916	0.360861	0.902617
IGHMBP2	0.0299582	0.362085	0.904903
OPHN1	-0.057823	0.362985	0.906374
VEGFA	0.0319322	0.36442	0.906594
STX1B	0.0228879	0.364437	0.906594
CRYM	0.0406479	0.364541	0.906594
RCOR1	0.023611	0.364598	0.906594
APRT	-0.0257616	0.364629	0.906594
ILKAP	-0.0309135	0.365098	0.906987
ADAM15	-0.0160293	0.366001	0.908455
PDGFRA	-0.0149427	0.368162	0.913043
PGF	-0.0130915	0.368481	0.913057
APOH	-0.0185116	0.369071	0.91374
UBAC1	-0.019163	0.369695	0.913958
LAMA1	0.029159	0.370211	0.913958
MRPL28	-0.0196609	0.370281	0.913958
PPP1R12A	0.0508902	0.370413	0.913958
DYNLT1	0.0431263	0.370733	0.913972
AMN	0.0250623	0.37184	0.914672
RBP7	-0.0314484	0.371982	0.914672
PILRA	-0.0222936	0.372548	0.914672
TIE1	-0.0215441	0.372614	0.914672
TYRO3	0.0146002	0.372678	0.914672
LRTM2	0.0147421	0.37352	0.914672
ENAH	-0.0252646	0.374081	0.914672
SLC28A1	0.0310278	0.374495	0.914672
TNPO1	0.0179693	0.375294	0.914672
PHYKPL	0.0212449	0.375849	0.914672
BTNL10	-0.0215434	0.375904	0.914672
LRP1	-0.0135799	0.376431	0.914672
TGFA	-0.0247692	0.376603	0.914672
PDIA5	-0.0308535	0.376646	0.914672
REST	0.0182657	0.376696	0.914672
ITPR1	-0.0366283	0.376711	0.914672
PALLD	0.0207988	0.376805	0.914672
PAGR1	-0.0231907	0.376878	0.914672
VASN	0.0141689	0.37698	0.914672
ERCC1	0.0173507	0.37762	0.914752
CST5	-0.0290323	0.377641	0.914752
VEGFC	-0.0287879	0.378318	0.915258
PTPRS	-0.0124165	0.378478	0.915258
HNRNPK	0.040023	0.379346	0.916588
SHH	0.0223086	0.379917	0.916588
WASF1	0.0481113	0.379986	0.916588
FGFBP1	-0.0160201	0.380286	0.916588
GLI2	0.0170662	0.381059	0.917691
BST1	-0.0241263	0.381524	0.917937
HEPH	0.0127638	0.382258	0.917937
CBLIF	-0.0381398	0.382279	0.917937
SPARCL1	0.0140876	0.382421	0.917937
FRZB	-0.0131062	0.38378	0.919231
CLEC4C	-0.0234787	0.384205	0.919231
CXCL1	0.0510758	0.384447	0.919231
F11R	0.0288838	0.384512	0.919231
VASH1	0.0417296	0.384621	0.919231
SUGT1	-0.0416121	0.385338	0.919231
ST8SIA1	0.0242587	0.386269	0.919231
CNTF	0.0169597	0.386355	0.919231
C9ORF40	-0.0429288	0.386362	0.919231
C5	0.0076083	0.386437	0.919231
NIT2	0.0375933	0.386882	0.919231
THTPA	-0.0442435	0.38739	0.919231
SCGB2A2	-0.0160211	0.388097	0.919231
GOLGA3	-0.0396891	0.388244	0.919231
GET3	0.0276203	0.388334	0.919231
SYTL4	0.0370773	0.388807	0.919231
TMOD4	-0.0206092	0.388952	0.919231
COMMD9	0.0196357	0.38906	0.919231
EPGN	-0.02363	0.389083	0.919231
ZBTB16	0.0360049	0.389269	0.919231
PTPRM	-0.0122489	0.390579	0.921021
MORN4	0.0398756	0.390667	0.921021
PRCP	0.0157385	0.390976	0.921021
CXCL5	0.0586059	0.393601	0.924311
SLC39A14	0.0168536	0.393679	0.924311
IL20RB	0.0208627	0.394035	0.924311
RLN2	0.0236062	0.394165	0.924311
SCARF2	-0.0146032	0.39425	0.924311
NPHS2	0.0524751	0.394275	0.924311
HCG22	-0.0259221	0.394771	0.924729
XCL1	-0.0276597	0.395767	0.926273
KEL	0.0180135	0.396874	0.926273
CETN3	0.0376011	0.396939	0.926273
SMAD1	0.0405325	0.397198	0.926273
HSD17B3	0.024361	0.397325	0.926273
RRM2	0.0260112	0.397337	0.926273
ARL13B	0.0350196	0.398103	0.927315
GAMT	-0.0192338	0.399592	0.928215
CRYBB1	-0.0316432	0.399703	0.928215
REXO2	0.0247715	0.399961	0.928215
SEPTIN7	-0.0269205	0.400138	0.928215
UBQLN3	-0.022054	0.400337	0.928215
AZU1	-0.0395807	0.400519	0.928215
TREM2	0.0253295	0.401212	0.928215
WASF3	0.0415446	0.401234	0.928215
GSTM4	0.0346721	0.401356	0.928215
ACTN4	-0.0160471	0.402426	0.929688
GNLY	0.0252025	0.403709	0.929688
CSNK1D	0.0309467	0.403763	0.929688
AMY2A	-0.0242565	0.403983	0.929688
CD38	-0.0151901	0.404015	0.929688
MINDY1	-0.0530844	0.404142	0.929688
GM2A	-0.0198297	0.404226	0.929688
CCL11	-0.018003	0.405194	0.931179
CORO1A	-0.0451642	0.405622	0.931222
ANP32C	-0.0200393	0.406388	0.931222
GRIN2B	0.0280303	0.406889	0.931222
AAMDC	-0.0260387	0.406962	0.931222
BCL2L11	-0.0214653	0.407204	0.931222
LRP11	0.0176475	0.407438	0.931222
MCFD2	-0.0209939	0.407449	0.931222
KITLG	-0.0173517	0.409486	0.934654
BSG	-0.0100309	0.409593	0.934654
SEMA6C	0.01273	0.410608	0.935516
IL18BP	-0.0149688	0.410612	0.935516
RNF41	0.0328889	0.411387	0.936015
CCAR2	0.0266341	0.411474	0.936015
SH3BP1	-0.0229774	0.412983	0.936287
PTEN	0.0145702	0.413002	0.936287
FH	-0.0399752	0.413078	0.936287
SEZ6	0.0146926	0.413129	0.936287
HSPB1	0.0325546	0.413611	0.936287
TRIM5	0.0412553	0.413619	0.936287
FXN	0.035475	0.413843	0.936287
IGFL4	0.0357524	0.414598	0.937268
BAMBI	0.0141448	0.415483	0.938542
HRAS	0.0481822	0.417057	0.940357
NID2	0.0353887	0.417398	0.940357
RRM2B	0.0321811	0.417627	0.940357
SNU13	-0.0304828	0.417793	0.940357
CD300LF	-0.0295017	0.417932	0.940357
LMNB1	-0.0284122	0.418223	0.940357
GRP	-0.0258251	0.418898	0.941147
ING1	0.0217923	0.420471	0.943954
TIA1	0.0565095	0.421103	0.944148
ITGAV	0.00763095	0.421205	0.944148
PIKFYVE	0.0261937	0.421761	0.944668
IFNG	0.0537221	0.422581	0.945477
FCER1A	-0.0111314	0.422772	0.945477
MMP9	-0.0285605	0.424016	0.94713
KIR3DL1	0.058399	0.424389	0.94713
DPEP1	0.0240224	0.424486	0.94713
CDNF	-0.01494	0.424934	0.947405
APP	-0.0310585	0.425597	0.948157
NPTXR	0.0160696	0.426611	0.949031
FNTA	0.0161935	0.426641	0.949031
CXCL6	0.0357923	0.427754	0.950783
TXLNA	0.0412685	0.429066	0.95244
TCN1	0.0156282	0.429154	0.95244
SNX15	-0.0255863	0.429515	0.952497
MILR1	-0.0235561	0.429833	0.952497
NOS1	-0.0226852	0.43019	0.952564
CD3D	-0.0157601	0.430856	0.953314
TPR	-0.0224789	0.432339	0.955088
OSCAR	-0.0155823	0.432614	0.955088
PGM2	-0.0271804	0.432671	0.955088
ASS1	0.0362197	0.433275	0.955088
EFNA1	-0.0128871	0.433302	0.955088
PODXL	0.00693574	0.433733	0.955088
MYCBP2	-0.0306165	0.433952	0.955088
HPGDS	-0.0172619	0.434431	0.95542
SLIRP	0.0260109	0.434992	0.95565
TXNDC15	-0.0123454	0.435782	0.95565
ATRAID	-0.0138094	0.43589	0.95565
FGF16	0.0214484	0.43617	0.95565
FCGR2A	0.0280992	0.436708	0.95565
MSLNL	0.0173815	0.438017	0.95565
PI16	-0.0112405	0.438107	0.95565
LCP1	-0.02153	0.438244	0.95565
DDX53	0.0160192	0.438364	0.95565
CC2D1A	0.0342071	0.438454	0.95565
CCL4	-0.0319983	0.438931	0.95565
STX3	0.0174396	0.43894	0.95565
KLK12	0.0640809	0.439331	0.95565
VNN2	-0.0208066	0.439936	0.95565
TIMP1	-0.0132639	0.440187	0.95565
GAD2	0.0218869	0.440207	0.95565
SORT1	0.0162644	0.440244	0.95565
GLYR1	0.0269606	0.440731	0.95565
NT5C3A	-0.0400501	0.440767	0.95565
CD48	-0.0132731	0.441995	0.957091
CDC26	-0.0315224	0.442558	0.957091
SCIN	0.0325737	0.442659	0.957091
MAD1L1	0.0220889	0.443332	0.957091
ADGRE1	0.0251087	0.44338	0.957091
CCL22	0.0242285	0.443402	0.957091
IL25	-0.0156356	0.443792	0.957224
UNG	-0.0150617	0.444926	0.958961
CCER2	-0.0278108	0.445456	0.959171
LETM1	0.0236537	0.445682	0.959171
COL18A1	0.010669	0.446407	0.959985
ERMAP	0.0201613	0.446998	0.959985
SLAMF8	-0.023955	0.447049	0.959985
TSC22D1	0.0296212	0.447654	0.960576
COQ7	0.0201868	0.449269	0.963333
SPINT1	-0.0107846	0.449803	0.963431
MMUT	-0.021587	0.449976	0.963431
RNASEH2A	0.0215957	0.450363	0.963553
CETN2	0.0297332	0.45117	0.96457
SHBG	-0.0246682	0.451588	0.964755
LRRC25	0.0173362	0.452027	0.964986
PRKAG3	0.0140822	0.452815	0.96542
PACS2	0.0276326	0.453005	0.96542
TSLP	-0.026591	0.453261	0.96542
TGFBR1	-0.00961792	0.453709	0.96542
MEPE	-0.0116089	0.454184	0.96542
CD200R1	0.0151232	0.454218	0.96542
MRPL46	-0.0123149	0.454638	0.965503
CGN	0.0182828	0.455352	0.965503
CCN4	0.0180093	0.455563	0.965503
IFNW1	0.0159726	0.455582	0.965503
MAPRE3	0.0636846	0.456248	0.965908
AKR1B10	0.0262634	0.456436	0.965908
APOA1	0.0117693	0.457421	0.966205
EVPL	0.0147649	0.457711	0.966205
LUZP2	0.0192521	0.45773	0.966205
CST3	0.013084	0.457996	0.966205
CASP8	-0.027246	0.458273	0.966205
IL31RA	0.0175498	0.458566	0.966205
MDGA1	-0.0296221	0.458966	0.966217
IL11	-0.0277579	0.459235	0.966217
COL1A1	-0.0109909	0.460058	0.967251
MMP8	-0.0321594	0.460499	0.96748
HYAL1	0.00975454	0.461623	0.969143
CNPY2	0.025912	0.462637	0.970449
RPS10	-0.0179256	0.463617	0.970449
EDIL3	-0.0153303	0.463644	0.970449
TRAF3	-0.0160358	0.463922	0.970449
ITIH4	0.0113622	0.4641	0.970449
OLFM4	-0.0522836	0.464573	0.970449
CD300C	0.0149913	0.46485	0.970449
DNAJC9	-0.0333893	0.465117	0.970449
ITIH5	0.0190386	0.465243	0.970449
LHPP	-0.0258919	0.465931	0.970633
TMPRSS11B	-0.0331419	0.465997	0.970633
DNER	-0.0109799	0.466368	0.970712
AMDHD2	0.010713	0.466785	0.970788
TSHB	-0.0370391	0.467216	0.970788
RNF43	0.0251515	0.467764	0.970788
CEP152	-0.0178023	0.468174	0.970788
GOT1	-0.0170429	0.468179	0.970788
AKAP12	-0.00941814	0.468404	0.970788
STX5	0.0175966	0.468859	0.970855
EBAG9	0.0400228	0.470158	0.970855
LATS1	0.0355537	0.470218	0.970855
NUDT5	0.021899	0.47034	0.970855
PRELP	-0.00997998	0.470729	0.970855
IMPA1	-0.0254732	0.47077	0.970855
FCGR3B	0.0214073	0.471412	0.970855
PNLIPRP2	0.124109	0.472121	0.970855
VSTM1	-0.0206243	0.472609	0.970855
GBP1	-0.0279448	0.47274	0.970855
BTLA	-0.0375069	0.472775	0.970855
CNDP1	0.0191238	0.472928	0.970855
ECM1	0.0153622	0.473166	0.970855
INSL3	0.0248144	0.473757	0.970855
PDCL2	-0.0228694	0.474466	0.970855
IL18RAP	-0.0730295	0.474773	0.970855
MFAP4	0.0131054	0.474978	0.970855
PEAR1	0.00924522	0.47505	0.970855
PLXNB3	0.0195506	0.475432	0.970855
GNPDA1	-0.0134754	0.475511	0.970855
FLRT2	-0.0115499	0.475532	0.970855
SCN3A	-0.0154265	0.476018	0.970855
B3GNT7	-0.0148463	0.47667	0.970855
COX6B1	0.0135232	0.476699	0.970855
PDGFB	-0.0359905	0.476765	0.970855
LRRC59	0.0198881	0.478155	0.972439
UROD	-0.0294721	0.478512	0.972439
CD164L2	0.0150797	0.478927	0.972439
EIF4E	-0.0378787	0.479475	0.972439
AIF1L	-0.0235682	0.479661	0.972439
DMD	-0.021404	0.479887	0.972439
MOCS2	0.0275473	0.479945	0.972439
STX6	0.0284359	0.480212	0.972439
CCDC50	0.031907	0.481478	0.973471
MTR	0.0270356	0.481754	0.973471
RASGRF1	-0.0179323	0.481908	0.973471
PTGES2	0.0224979	0.482273	0.973471
ARNT	0.0157445	0.48261	0.973471
FLT3	0.0127926	0.483053	0.973471
FN1	0.0107922	0.483061	0.973471
MCEMP1	0.0377718	0.483511	0.973539
STK4	-0.035449	0.483762	0.973539
PDRG1	0.0216598	0.484307	0.973963
TBC1D5	-0.0332786	0.48517	0.974444
ACADSB	0.0363365	0.485216	0.974444
RANBP2	0.0135002	0.486453	0.976257
NXPH1	-0.0155039	0.487256	0.976634
HSPA1A	0.0296514	0.488139	0.976634
TNFRSF9	-0.01661	0.488212	0.976634
CCL13	-0.0277903	0.489574	0.976634
CXCL13	-0.0239816	0.490809	0.976634
CAPS	0.038889	0.491329	0.976634
SERPINA6	0.0064571	0.491332	0.976634
RCC1	0.0207424	0.491732	0.976634
SLC51B	0.0320511	0.491831	0.976634
CD69	0.0356757	0.492412	0.976634
SPINK1	-0.0168009	0.493129	0.976634
PDCD1LG2	-0.0124227	0.49377	0.976634
ROBO2	0.00902924	0.493779	0.976634
FKBP4	-0.0179169	0.493939	0.976634
CDK1	-0.0147432	0.494344	0.976634
PNMA2	-0.0172323	0.495	0.976634
TXK	0.0309959	0.496094	0.976634
SIGLEC9	0.0116339	0.4965	0.976634
SPON2	-0.0140968	0.496599	0.976634
TANK	0.0279428	0.496804	0.976634
PDXDC1	0.0238193	0.496834	0.976634
SLITRK6	-0.0134787	0.497463	0.976634
CD83	-0.0137573	0.497984	0.976634
CPXM1	-0.0276952	0.498121	0.976634
DDI2	-0.032299	0.4982	0.976634
WFDC1	-0.0219107	0.498306	0.976634
LRG1	-0.0102796	0.49833	0.976634
SAMD9L	-0.0291107	0.498711	0.976634
PADI4	0.0291623	0.498771	0.976634
PRND	-0.0209821	0.499405	0.976634
CTRL	-0.026633	0.499474	0.976634
FMNL1	0.0253431	0.499632	0.976634
SEC31A	0.0304017	0.500021	0.976634
PSMD9	-0.0227229	0.500111	0.976634
LRCH4	0.027436	0.500209	0.976634
DNAJC6	-0.0337193	0.500312	0.976634
CEACAM8	-0.0198013	0.500364	0.976634
EDF1	0.0275121	0.500388	0.976634
MDM1	-0.0121383	0.500631	0.976634
UBE2L6	-0.0241569	0.50085	0.976634
MIA	-0.014457	0.500923	0.976634
TG	0.0468711	0.501369	0.976634
SDC1	-0.0152934	0.502006	0.976634
DOCK9	0.0475571	0.502322	0.976634
GLRX	-0.0230555	0.502505	0.976634
HK2	0.0110714	0.502551	0.976634
SEL1L	-0.0127912	0.503199	0.976634
TNFSF12	-0.0110526	0.503224	0.976634
DNAJA4	-0.0288522	0.50359	0.976634
EXTL1	-0.0184195	0.503736	0.976634
ENTPD2	0.0172928	0.50375	0.976634
CD59	-0.00926309	0.504123	0.976634
PAXX	0.0180112	0.505773	0.976634
LTBP3	0.0210286	0.505993	0.976634
EP300	0.0117855	0.50663	0.976634
SPACA5_SPACA5B	0.0109335	0.506645	0.976634
PTPN6	-0.0348685	0.506701	0.976634
HADH	-0.0253389	0.506808	0.976634
MB	-0.019224	0.507089	0.976634
MTDH	0.0356121	0.507109	0.976634
TDGF1	0.0566676	0.507111	0.976634
TRIM26	0.0219578	0.507421	0.976634
CLPP	0.0367737	0.508147	0.977174
GRIK2	0.0161245	0.508382	0.977174
NDUFA5	0.013738	0.509115	0.977174
PDZD2	-0.02355	0.50993	0.977174
TAB2	-0.0416229	0.510034	0.977174
CERT	0.0238101	0.510197	0.977174
FKBPL	0.0226262	0.510294	0.977174
ACADM	-0.027617	0.510736	0.977174
IDI2	-0.0179425	0.510736	0.977174
REG1B	-0.0214971	0.511458	0.977174
CEP170	-0.0299417	0.511814	0.977174
LAMTOR5	0.0157703	0.512413	0.977174
S100A4	0.0219628	0.512945	0.977174
SH2D1A	0.0214684	0.512968	0.977174
FCAR	-0.0184779	0.513055	0.977174
PBXIP1	0.0115278	0.513103	0.977174
MTSS1	0.0426544	0.513877	0.977174
QSOX1	0.0163861	0.514177	0.977174
TNFRSF13C	0.0161664	0.514713	0.977174
TNFRSF12A	0.0132366	0.515061	0.977174
IL2	0.0119787	0.515296	0.977174
RARRES1	-0.0130265	0.515537	0.977174
KLK3	-0.0217319	0.515602	0.977174
CCL7	0.0236631	0.51575	0.977174
GSTP1	-0.0265205	0.516561	0.977986
CD109	-0.0123537	0.516849	0.977986
CASP4	0.064566	0.517382	0.978359
GADD45GIP1	0.0202272	0.517741	0.978404
LILRA5	0.0126386	0.519456	0.979535
ATP6V1G1	0.0275244	0.519851	0.979535
CLASP1	0.0269224	0.519961	0.979535
CMC1	0.0341621	0.520154	0.979535
IL12A_IL12B	-0.0306405	0.520154	0.979535
TREML2	-0.012633	0.520733	0.979535
HIF1A	0.0253359	0.520762	0.979535
CSF1	0.01052	0.522106	0.979535
PRSS53	0.0139416	0.522122	0.979535
DNPEP	-0.0215285	0.522533	0.979535
LAMB1	0.0110116	0.522704	0.979535
METAP1D	0.0309421	0.522709	0.979535
LILRA6	0.0272308	0.52271	0.979535
ATP1B1	0.0181138	0.523415	0.979543
GSAP	-0.0323826	0.523686	0.979543
CRYZL1	-0.0348909	0.523723	0.979543
IMPG1	-0.0110375	0.524356	0.980098
GNAS	-0.0325748	0.524827	0.980349
LTA	-0.0151048	0.5256	0.981165
GGA1	0.0252271	0.526018	0.981317
NMNAT1	0.0271683	0.527013	0.981475
CHRM1	0.0137184	0.527374	0.981475
LILRA3	0.0507702	0.528277	0.981475
CD160	0.017284	0.528821	0.981475
CTSO	0.0112147	0.528836	0.981475
IL34	0.0132812	0.529545	0.981475
MYDGF	0.0367726	0.530034	0.981475
CASP10	-0.02632	0.53033	0.981475
CEP164	-0.0237289	0.530409	0.981475
LIFR	-0.00867457	0.530536	0.981475
CPA2	0.0234957	0.530789	0.981475
IGF2R	0.00829235	0.531319	0.981475
ACTN2	-0.0201522	0.531329	0.981475
PENK	-0.0113746	0.53165	0.981475
CDH4	0.017627	0.531953	0.981475
TNFRSF11A	0.0147865	0.532223	0.981475
PPP1R14A	0.0281837	0.533208	0.981475
TTR	0.00909311	0.533305	0.981475
ADAM22	-0.0126877	0.533471	0.981475
LMNB2	0.0105055	0.534158	0.981475
XRCC4	0.0137447	0.534303	0.981475
ANXA5	0.01099	0.534379	0.981475
SCARB2	0.0117016	0.534866	0.981475
IL12RB2	0.0150071	0.535615	0.981475
PF4	-0.0350912	0.535649	0.981475
CRTAP	0.0180418	0.535777	0.981475
OPLAH	0.024945	0.536231	0.981475
FAM3D	0.0294516	0.536251	0.981475
RAB3GAP1	0.0200668	0.536363	0.981475
ART5	-0.0233568	0.536429	0.981475
DDR1	0.00789163	0.536544	0.981475
PSAP	-0.0104163	0.53708	0.981838
XIAP	0.0207843	0.538075	0.981838
TNFAIP2	-0.0165785	0.538079	0.981838
PGLYRP2	0.0108102	0.53809	0.981838
CIT	-0.0167281	0.539666	0.98353
TADA3	0.0139129	0.539693	0.98353
CAMLG	0.0193116	0.540675	0.983609
GIP	-0.0203797	0.540979	0.983609
ANKRD54	-0.0210514	0.541528	0.983609
F12	0.0149026	0.541931	0.983609
PLEKHO1	0.0248966	0.542098	0.983609
BLNK	-0.0136173	0.542292	0.983609
AOC1	-0.0207221	0.542852	0.983609
CDSN	-0.0154502	0.542988	0.983609
CYB5A	0.0252842	0.543347	0.983609
IGSF8	0.0105836	0.543357	0.983609
CD99	-0.00687949	0.543698	0.983609
F13B	0.0088822	0.543787	0.983609
TMED8	-0.036522	0.544294	0.983765
IPCEF1	0.0314693	0.54526	0.983765
ANXA11	-0.0240851	0.545335	0.983765
CEMIP2	0.0123896	0.545339	0.983765
PIK3IP1	-0.00948638	0.545687	0.983765
GBA	0.0187971	0.545898	0.983765
CEP350	0.0134779	0.546847	0.984222
TLR4	-0.0101192	0.547243	0.984222
DHODH	-0.0169973	0.5477	0.984222
VAV3	-0.0353026	0.548188	0.984222
GNE	0.0232606	0.548351	0.984222
NFAT5	-0.0309803	0.54845	0.984222
EFNB2	-0.0203738	0.548734	0.984222
CTRB1	-0.0186648	0.548854	0.984222
MED21	0.0175426	0.550144	0.985439
EREG	0.0276269	0.550209	0.985439
FHIP2A	-0.0171625	0.550568	0.985476
NGF	-0.00417505	0.551267	0.98563
KIRREL2	-0.0137456	0.551875	0.98563
PMVK	-0.0386619	0.551985	0.98563
KRT5	0.0168283	0.554065	0.98563
LTO1	0.0146638	0.554703	0.98563
XG	0.0107527	0.555048	0.98563
PPM1F	-0.0179104	0.555234	0.98563
PPCDC	-0.0165816	0.555758	0.98563
TMPRSS5	-0.0132916	0.556963	0.98563
ENPEP	-0.0152753	0.557	0.98563
ELAVL4	0.0298048	0.557217	0.98563
SCN2B	0.0101292	0.557278	0.98563
AMFR	0.0223843	0.557586	0.98563
SFTPA2	-0.0181713	0.557767	0.98563
TRIAP1	0.0217772	0.558576	0.98563
ALDH5A1	0.0161997	0.558836	0.98563
CA2	-0.0250623	0.559009	0.98563
GIPC3	-0.0335395	0.559039	0.98563
CEP85	0.0221677	0.55917	0.98563
SMAD2	0.0232674	0.559512	0.98563
AHCY	0.0236833	0.559619	0.98563
GALNT3	0.0142728	0.559626	0.98563
NME1	0.00737063	0.559689	0.98563
GP1BB	-0.023045	0.56009	0.98563
CIAPIN1	-0.0219568	0.560377	0.98563
TNFRSF13B	0.0115334	0.560527	0.98563
VIM	-0.0396143	0.561142	0.98563
CEACAM20	0.0149993	0.561225	0.98563
MINK1	-0.0317551	0.56141	0.98563
FCRL3	-0.0191003	0.561529	0.98563
STOML2	0.030785	0.561975	0.98563
MYO6	-0.0122716	0.562014	0.98563
DPP4	-0.00943522	0.562438	0.98563
CHMP6	0.0186255	0.562658	0.98563
CHM	0.0205112	0.562863	0.98563
COCH	-0.0156736	0.562875	0.98563
M6PR	0.0138979	0.563756	0.98563
EFCAB2	0.0117657	0.563918	0.98563
MAPK13	0.0144124	0.564361	0.98563
HTR1B	0.0148625	0.56549	0.98563
LCN15	0.0206499	0.565716	0.98563
TST	0.0254149	0.565908	0.98563
NCR3LG1	-0.0108693	0.567693	0.98563
NCK2	0.0354591	0.568095	0.98563
RNF5	-0.0244922	0.568186	0.98563
GRAP2	0.0425948	0.569353	0.98563
TARS1	0.0121684	0.569927	0.98563
VIPR1	0.00845	0.570164	0.98563
DNAJA2	0.0276775	0.571133	0.98563
PCDH17	0.0115184	0.571145	0.98563
TINAGL1	0.00727087	0.571218	0.98563
ADGRE2	-0.00923344	0.572286	0.98563
CASP3	-0.0291078	0.572326	0.98563
CASP2	-0.022616	0.572349	0.98563
IST1	-0.0330267	0.572505	0.98563
BLMH	-0.0107692	0.57303	0.98563
DARS1	-0.0243612	0.573188	0.98563
LRFN2	0.016037	0.57325	0.98563
TNFRSF6B	0.0185474	0.573495	0.98563
GFRAL	0.0207482	0.573788	0.98563
SELL	0.00741318	0.574387	0.98563
YOD1	0.0215066	0.574533	0.98563
ATP2B4	-0.0206192	0.574783	0.98563
SARG	0.03555	0.575898	0.98563
SCAMP3	0.0285917	0.576582	0.98563
TERF1	0.00990741	0.576748	0.98563
GTF2IRD1	0.0235989	0.577126	0.98563
NUDT16	-0.0283431	0.577153	0.98563
PRR4	-0.0227971	0.577309	0.98563
CALCA	0.017782	0.577337	0.98563
PTK7	-0.0122462	0.577859	0.98563
EPHB6	-0.0101972	0.578379	0.98563
TNFRSF14	-0.00998848	0.578491	0.98563
CRTAM	-0.0162376	0.578627	0.98563
IL12RB1	-0.0125823	0.579344	0.98563
PRTFDC1	0.0365514	0.579731	0.98563
CDKN2D	-0.0305307	0.580027	0.98563
F11	0.00979853	0.580434	0.98563
BOLA2_BOLA2B	-0.018402	0.581081	0.98563
PDE1C	0.0180993	0.581249	0.98563
SORCS2	-0.0115179	0.581774	0.98563
LECT2	-0.0209825	0.582156	0.98563
IL1B	-0.0182863	0.583579	0.98563
TNFSF11	0.0196135	0.584028	0.98563
IL2RG	-0.0120916	0.584231	0.98563
KCNH2	-0.0238107	0.584484	0.98563
FUT8	0.018361	0.584738	0.98563
DLK1	-0.0163532	0.584996	0.98563
QPCT	0.00873787	0.585211	0.98563
NFX1	-0.0218984	0.585248	0.98563
SLA2	-0.0327901	0.585613	0.98563
SNAP29	0.0290835	0.585756	0.98563
CD86	0.00884951	0.586098	0.98563
NFIC	-0.0138614	0.586153	0.98563
PFKFB2	-0.0246286	0.586308	0.98563
RNF4	0.0212898	0.588208	0.98563
ATP6V1D	0.0083233	0.588237	0.98563
DLG4	0.0224411	0.588625	0.98563
MFAP3L	-0.0218087	0.589211	0.98563
EIF2S2	0.0133675	0.589565	0.98563
NCS1	-0.00874889	0.590631	0.98563
RILP	-0.0195351	0.591123	0.98563
VSIR	0.0193448	0.591743	0.98563
TBCA	-0.0273458	0.591935	0.98563
FRMD7	0.0102555	0.592086	0.98563
KIF20B	0.0242819	0.592811	0.98563
ADA	-0.0106718	0.59304	0.98563
CAT	-0.0176229	0.593158	0.98563
AREG	0.0133079	0.593202	0.98563
SIGLEC6	-0.0103851	0.593307	0.98563
GLOD4	-0.0115614	0.593408	0.98563
SLMAP	0.0260799	0.593436	0.98563
TIMP3	-0.0419199	0.593526	0.98563
CDKN1A	0.0332048	0.593817	0.98563
DCDC2C	-0.0202169	0.594089	0.98563
INSL5	-0.0293309	0.594298	0.98563
PFDN4	-0.0168925	0.594729	0.98563
NENF	0.0346514	0.595091	0.98563
PDIA4	0.0188857	0.595178	0.98563
PMM2	-0.0187895	0.595679	0.98563
ARHGAP25	-0.0181999	0.595705	0.98563
CD2	0.0120351	0.595751	0.98563
CASQ2	0.0156178	0.595912	0.98563
TPRKB	-0.0193295	0.596452	0.98563
TCP11	-0.0180665	0.59655	0.98563
CBLN1	0.030255	0.597653	0.98563
STC1	0.0132725	0.598051	0.98563
KLK1	-0.0396447	0.598141	0.98563
CNTN3	0.0108828	0.598738	0.98563
GLO1	-0.0183606	0.598775	0.98563
IL10RB	-0.00912859	0.598991	0.98563
IL17RA	-0.0134328	0.59904	0.98563
NFU1	0.0313518	0.599174	0.98563
BACH1	0.0225583	0.59955	0.98563
FGF19	0.0236863	0.599748	0.98563
SULT2A1	0.0164406	0.600096	0.98563
PLPBP	-0.0210872	0.600214	0.98563
ERBB4	0.00762223	0.600535	0.98563
NAAA	0.0176653	0.600631	0.98563
ATP1B4	0.0129367	0.600834	0.98563
TP53BP1	0.0272197	0.601256	0.98563
PEBP1	0.0183241	0.602057	0.98563
CLEC1B	0.0294802	0.602059	0.98563
VSIG2	0.0178772	0.602406	0.98563
HMGCL	0.0153348	0.603137	0.98563
TK1	0.0133994	0.603585	0.98563
RUVBL1	-0.0326054	0.603601	0.98563
CABP2	0.0198519	0.603648	0.98563
CEACAM21	0.0264646	0.603838	0.98563
TSPYL1	0.01235	0.604803	0.98563
ANXA1	-0.0130898	0.605212	0.98563
KIRREL1	-0.0185053	0.605246	0.98563
MFAP3	0.0150193	0.605579	0.98563
RNASE6	-0.00931631	0.605734	0.98563
TMED4	-0.0175841	0.606103	0.98563
NAP1L4	-0.0127153	0.60611	0.98563
LILRA4	0.0155923	0.606178	0.98563
CSNK2A1	-0.0137808	0.606249	0.98563
NUDC	-0.0191018	0.606413	0.98563
CASP9	0.0190948	0.606425	0.98563
ATP5PO	-0.0128079	0.606723	0.98563
SNX2	-0.0238385	0.606747	0.98563
PDE4D	0.0187057	0.60697	0.98563
PTGDS	0.00912447	0.607283	0.98563
RAC3	-0.0213925	0.607761	0.98563
ENO2	0.0196529	0.608128	0.98563
PCARE	0.0260308	0.608211	0.98563
AFP	-0.0203829	0.608407	0.98563
LPO	0.01806	0.608818	0.98563
NEXN	0.0203985	0.609004	0.98563
GP1BA	-0.00973904	0.609417	0.98563
DIABLO	0.0331917	0.610015	0.98563
DNPH1	-0.0161139	0.610206	0.98563
HGFAC	-0.00843563	0.610268	0.98563
TMSB10	-0.0226618	0.610362	0.98563
TSPAN8	-0.0309772	0.610442	0.98563
SELP	0.0171253	0.611235	0.98563
ADAMTS4	-0.0103248	0.611324	0.98563
NEDD9	0.0101359	0.611533	0.98563
S100A3	-0.013737	0.611563	0.98563
STAM	0.0111377	0.612147	0.98563
PDGFRB	-0.0102054	0.612713	0.98563
CD80	0.00984608	0.613045	0.98563
TARBP2	0.0238871	0.613109	0.98563
GCHFR	-0.0149	0.613228	0.98563
TMEM132A	-0.018547	0.613595	0.985676
NT5C	-0.02156	0.614567	0.986082
KLK13	-0.0133025	0.614668	0.986082
ACHE	-0.00938581	0.61492	0.986082
IZUMO1	-0.0140704	0.615201	0.986082
MUCL3	0.0130468	0.615994	0.98681
CDH1	0.0117589	0.616344	0.986827
GRSF1	0.0234679	0.616825	0.987056
CD34	-0.00695078	0.617557	0.987286
AMIGO1	0.0148612	0.617726	0.987286
INHBB	-0.0157222	0.617986	0.987286
SHD	-0.0255166	0.618616	0.987752
USP8	0.0282627	0.619012	0.987842
HSDL2	0.0140916	0.619499	0.988079
CRYBB2	0.0212375	0.619995	0.988205
SLAMF6	0.0109073	0.620598	0.988205
PNMA1	0.0163759	0.62114	0.988205
COPE	0.0137207	0.621487	0.988205
OTUD7B	0.0181803	0.622566	0.988205
ALMS1	0.0122798	0.6234	0.988205
SOD3	0.016552	0.623632	0.988205
TMEM25	-0.01264	0.623798	0.988205
DXO	0.0131297	0.624269	0.988205
FAM172A	-0.0177147	0.624744	0.988205
RAB10	0.0153775	0.624889	0.988205
JPT2	-0.024797	0.624894	0.988205
ARHGEF5	0.0210826	0.624923	0.988205
PRSS22	-0.0101027	0.624967	0.988205
BNIP2	0.00976666	0.624981	0.988205
CDH15	0.0127419	0.625488	0.988205
BTN1A1	0.0111588	0.625935	0.988205
HBEGF	-0.0208902	0.626463	0.988205
CSF3R	0.00885105	0.626683	0.988205
IFNL1	0.0127533	0.627205	0.988205
CELA3A	0.0158476	0.627323	0.988205
SMNDC1	-0.0171879	0.628051	0.988205
DENND2B	0.01446	0.628774	0.988205
ICA1	0.0228454	0.630076	0.988205
SLC4A1	-0.0133136	0.630485	0.988205
ESPL1	-0.0163593	0.630605	0.988205
TNFSF14	-0.0162066	0.631022	0.988205
DAB2	0.031507	0.631586	0.988205
TXNDC9	0.0148255	0.631743	0.988205
LEO1	0.00881813	0.632225	0.988205
HIP1	0.00949563	0.63236	0.988205
IDO1	-0.018156	0.632488	0.988205
AFAP1	0.0234811	0.632536	0.988205
RABGAP1L	-0.0174449	0.633391	0.988205
LMOD1	-0.00974526	0.633559	0.988205
GUCY2C	-0.0233361	0.634007	0.988205
SERPINE2	0.0177278	0.634423	0.988205
PDGFA	-0.0200504	0.634756	0.988205
ARF6	0.0289579	0.635269	0.988205
VEGFB	0.00820116	0.635605	0.988205
RAB33A	-0.0184404	0.636144	0.988205
DBN1	0.0142465	0.636416	0.988205
CYB5R2	-0.0153252	0.636987	0.988205
LIF	-0.014115	0.638123	0.988205
CHEK2	0.00927657	0.638452	0.988205
DAPP1	-0.0330775	0.639079	0.988205
ASRGL1	-0.0280578	0.639613	0.988205
REG3G	-0.01086	0.639907	0.988205
PMS1	0.0137875	0.639966	0.988205
UPK3BL1	-0.0153835	0.640694	0.988205
APOL1	-0.0169632	0.640955	0.988205
NCR1	-0.0101079	0.640977	0.988205
SPINK8	0.0101421	0.641436	0.988205
ACP1	-0.0122253	0.642094	0.988205
SPART	-0.021187	0.642142	0.988205
SRPK2	0.0230605	0.642776	0.988205
BRAP	-0.0296795	0.642777	0.988205
CCL2	-0.0145473	0.642846	0.988205
LYZL2	0.00953369	0.643125	0.988205
LMOD2	0.0169245	0.643186	0.988205
SERPINB9	-0.00906259	0.643838	0.988205
GDNF	-0.0103917	0.644091	0.988205
DNM3	-0.0148914	0.644245	0.988205
GFOD2	-0.0339334	0.644325	0.988205
FXYD5	-0.0179895	0.644356	0.988205
AMPD3	-0.0201684	0.644581	0.988205
CA12	-0.00840454	0.644964	0.988205
FGFR2	0.00586799	0.645037	0.988205
ATP1B2	0.00874713	0.645311	0.988205
COL15A1	-0.00746926	0.646256	0.988205
FARSA	-0.0185119	0.646498	0.988205
KYAT1	0.0154223	0.646564	0.988205
ABCA2	0.00972664	0.64662	0.988205
FOLR3	-0.0498915	0.646885	0.988205
CBLN4	0.00829495	0.646903	0.988205
DNAJB1	0.0238328	0.647132	0.988205
EGFR	0.00430697	0.64755	0.988205
ZBTB17	-0.0111839	0.647609	0.988205
PRDX1	-0.0236299	0.648403	0.988205
S100A13	0.00929645	0.648615	0.988205
ASAH1	-0.0124555	0.64924	0.988205
CHAC2	-0.0168158	0.649338	0.988205
STEAP4	0.0200177	0.649942	0.988205
THAP12	0.0238892	0.650215	0.988205
BLVRB	-0.0183163	0.650955	0.988205
CNTN5	0.0101626	0.651137	0.988205
DNMBP	0.0164966	0.652182	0.988205
IL13RA2	0.00749438	0.652691	0.988205
NFE2	-0.0200023	0.653063	0.988205
TACC3	-0.0307921	0.653347	0.988205
SMTN	-0.0254362	0.653896	0.988205
SCRIB	0.0243337	0.654253	0.988205
TNFAIP8L2	-0.0166384	0.654625	0.988205
AMY2B	-0.013391	0.655024	0.988205
CA1	-0.0169539	0.655573	0.988205
TAP1	0.0156414	0.655774	0.988205
COPB2	0.0110644	0.656995	0.988205
PARD3	0.0195649	0.657075	0.988205
LAT	0.0198733	0.657784	0.988205
NOS2	-0.0102165	0.658066	0.988205
CLSPN	-0.00870296	0.658095	0.988205
GRN	0.00615233	0.658206	0.988205
GPI	0.0121954	0.658448	0.988205
ARHGAP5	-0.0202357	0.658696	0.988205
TF	0.00544679	0.659322	0.988205
EIF4EBP1	-0.0172351	0.659933	0.988205
CHMP1A	0.0201392	0.659975	0.988205
CANT1	0.00529828	0.660323	0.988205
RANGAP1	0.0126426	0.660486	0.988205
IL17F	-0.0204688	0.660595	0.988205
PQBP1	-0.0145609	0.660729	0.988205
VSIG4	0.0108629	0.661159	0.988205
MITD1	0.0248331	0.661755	0.988205
UFD1	0.0355332	0.661783	0.988205
DPP10	0.00894878	0.661812	0.988205
F3	-0.00708449	0.661906	0.988205
NRP2	-0.00726384	0.661931	0.988205
COL6A3	-0.00951441	0.662025	0.988205
PER3	-0.0302475	0.662504	0.988205
PHLDB2	0.0242099	0.662526	0.988205
TMED10	0.0129499	0.662575	0.988205
SYAP1	0.0144879	0.662982	0.988205
NOTCH2	-0.00539712	0.663287	0.988205
FGF23	0.0135338	0.66496	0.988205
GC	-0.00653524	0.665022	0.988205
LAIR1	-0.0101108	0.665659	0.988205
FAM13A	0.016882	0.665856	0.988205
OGFR	-0.00839696	0.666261	0.988205
CAMSAP1	-0.0275862	0.666388	0.988205
CD101	-0.0106191	0.666401	0.988205
TNFRSF17	-0.0103771	0.666569	0.988205
CDC42BPB	-0.0263799	0.666749	0.988205
UBXN1	-0.0175559	0.666925	0.988205
TSPAN15	-0.0129057	0.667379	0.988205
MYH4	-0.0117202	0.667465	0.988205
ABRAXAS2	0.0168289	0.667563	0.988205
FGF12	-0.0118729	0.668281	0.988205
TPT1	0.0164054	0.668923	0.988205
SCGN	0.0112414	0.669189	0.988205
EPHA10	0.016289	0.66954	0.988205
KIR2DL3	0.0196225	0.669708	0.988205
SPRR1B	-0.0209571	0.670072	0.988205
BMP4	-0.0111061	0.670108	0.988205
GIT1	-0.0246682	0.670137	0.988205
FOXJ3	0.0110159	0.670534	0.988205
SERPINB6	0.0147427	0.671473	0.988205
TSC1	-0.0184004	0.671593	0.988205
SOWAHA	-0.0126414	0.67215	0.988205
BABAM1	0.00700822	0.672481	0.988205
RETN	-0.0105533	0.672657	0.988205
CTRC	-0.015675	0.673458	0.988205
GCLM	-0.0118844	0.673484	0.988205
SAG	-0.0127218	0.673508	0.988205
ARL2BP	0.0101295	0.674661	0.988205
SDK2	0.00920886	0.674793	0.988205
CCL3	0.0151408	0.674924	0.988205
CTF1	0.0204668	0.675344	0.988205
NECAP2	-0.0167356	0.676063	0.988205
DLL4	0.0207287	0.676137	0.988205
ACYP1	-0.0165206	0.676241	0.988205
DCN	-0.00546413	0.67626	0.988205
TIMP2	0.00625057	0.676516	0.988205
DOK1	-0.0332535	0.676764	0.988205
MMP1	-0.0226644	0.676983	0.988205
TACSTD2	-0.00775055	0.6777	0.988205
ITPA	0.0164	0.677777	0.988205
IL16	0.0102617	0.678239	0.988205
PI3	-0.0133824	0.678958	0.988205
PCDH7	-0.00822418	0.679509	0.988205
ATXN10	0.0173867	0.679982	0.988205
ZNRD2	0.0168888	0.68008	0.988205
ZNF75D	0.0150227	0.680143	0.988205
L3HYPDH	0.0217593	0.680378	0.988205
AKT2	-0.0301554	0.680614	0.988205
ARMCX2	0.0155902	0.680624	0.988205
CD2AP	0.0161277	0.680711	0.988205
ENSA	-0.0123879	0.681105	0.988205
DNAJB2	-0.0134314	0.681908	0.988205
FOLH1	-0.0254143	0.682498	0.988205
USP25	-0.017355	0.682558	0.988205
SOD1	-0.0120509	0.682649	0.988205
DCTN6	0.017272	0.682925	0.988205
SAT1	-0.0120312	0.68298	0.988205
UBE2B	0.00691194	0.683253	0.988205
SLC44A4	0.0168797	0.683549	0.988205
AP2B1	0.0117435	0.684162	0.988205
SATB1	-0.00717259	0.684289	0.988205
PTPN1	0.0188147	0.68454	0.988205
TGFBI	0.00644876	0.684816	0.988205
SPINT3	-0.0306617	0.684867	0.988205
GLRX5	0.0210657	0.685521	0.988205
APLP1	-0.0126442	0.685733	0.988205
CD207	-0.00924724	0.685936	0.988205
NCAN	0.00932848	0.686035	0.988205
APOA2	-0.0112927	0.686072	0.988205
WASHC3	0.0180122	0.686317	0.988205
CDH6	-0.00890536	0.686673	0.988205
AMOTL2	-0.0113297	0.686844	0.988205
BMP6	0.009567	0.687924	0.988205
GAS6	0.00600224	0.688417	0.988205
BAP18	0.0158441	0.688631	0.988205
HMMR	0.0114864	0.689051	0.988205
ITGBL1	0.00813249	0.689108	0.988205
MAP1LC3B2	-0.015692	0.689553	0.988205
RNASE4	0.00653878	0.690297	0.988205
SIGLEC15	0.0186114	0.691238	0.988205
BIN2	-0.0214566	0.691398	0.988205
CAPN3	0.00870336	0.691589	0.988205
ATP6AP2	0.00945038	0.691957	0.988205
KIF22	0.0284124	0.692167	0.988205
JUN	-0.011871	0.692222	0.988205
CDC37	-0.019495	0.692282	0.988205
GTPBP2	-0.0186617	0.692509	0.988205
ISM2	0.0096133	0.692513	0.988205
SMPD3	-0.0133675	0.693125	0.988205
CLTA	0.0110474	0.693618	0.988205
IGBP1	-0.0142922	0.693721	0.988205
BRK1	0.0103014	0.693812	0.988205
CFC1	-0.0104285	0.693931	0.988205
SERPINA3	0.00335436	0.694185	0.988205
ISLR2	-0.00850989	0.69512	0.988449
SSB	-0.0132667	0.695683	0.988449
CCN1	0.017449	0.695761	0.988449
DTD1	-0.0199756	0.695892	0.988449
DDT	0.00981458	0.69614	0.988449
TGOLN2	0.00593191	0.696392	0.988449
FOXO3	0.021875	0.697133	0.988636
ITPRIP	0.0102839	0.697202	0.988636
SLURP1	-0.00871277	0.698065	0.988794
SPARC	-0.0160278	0.698176	0.988794
TPSD1	0.00836607	0.698331	0.988794
RP2	0.00955134	0.698787	0.988933
PGD	0.0123205	0.699836	0.988933
UPK3A	-0.011244	0.700924	0.988933
TSPAN7	0.0203853	0.702431	0.988933
FCRL6	-0.0153487	0.702866	0.988933
CORO6	0.00804426	0.703609	0.988933
IL6R	0.00770674	0.703901	0.988933
PTH1R	-0.00862941	0.703961	0.988933
TPMT	-0.0166355	0.704102	0.988933
CCL5	0.0226002	0.705108	0.988933
CCL8	0.0134814	0.705561	0.988933
IGFBP3	-0.00606163	0.705674	0.988933
CTSC	0.0094206	0.705849	0.988933
LYPLA2	0.0243976	0.706085	0.988933
IL4R	-0.00788683	0.706708	0.988933
BID	0.0150376	0.707262	0.988933
CDKL5	0.0120504	0.707794	0.988933
MYBPC2	0.0182767	0.707891	0.988933
ICAM2	0.00687268	0.708233	0.988933
GMFG	-0.0156594	0.708324	0.988933
CINP	0.0098618	0.708705	0.988933
GSR	0.00480948	0.708967	0.988933
PRC1	0.00956317	0.709435	0.988933
HIP1R	0.00928331	0.710054	0.988933
TAX1BP1	0.0141302	0.710218	0.988933
TMED1	-0.0120214	0.710469	0.988933
BRD3	-0.0106544	0.711069	0.988933
PRR5	0.0102883	0.711395	0.988933
PHACTR2	0.0246713	0.712211	0.988933
CPLX2	-0.00674136	0.712212	0.988933
YJU2	0.0070219	0.712745	0.988933
DRG2	-0.0122674	0.712966	0.988933
EVI5	0.0196216	0.713311	0.988933
CACNA1C	0.00700286	0.7136	0.988933
VPS28	0.0143482	0.713755	0.988933
DCTN1	-0.0144496	0.713963	0.988933
SOD2	-0.00803519	0.714182	0.988933
HSP90B1	0.0142426	0.714186	0.988933
PPT1	0.0163165	0.714253	0.988933
PSPN	0.021467	0.714524	0.988933
NPC2	-0.00717983	0.714575	0.988933
CD248	0.00846658	0.71536	0.988933
CNTNAP2	-0.00854868	0.715883	0.988933
IL31	0.0122829	0.715939	0.988933
CNST	0.023414	0.715988	0.988933
FUCA1	0.0174741	0.716046	0.988933
PAFAH2	0.0103356	0.716363	0.988933
SLC13A1	0.0132069	0.716486	0.988933
HSPA2	-0.00697241	0.716664	0.988933
RRAS	-0.0275335	0.71695	0.988933
CTNNA1	0.007745	0.717164	0.988933
CSF2	-0.00753021	0.717274	0.988933
ENTPD6	0.00576984	0.717534	0.988933
APPL2	-0.0239314	0.717562	0.988933
GART	-0.00576676	0.717908	0.988933
PXN	0.0112286	0.718115	0.988933
PPBP	-0.0175816	0.718772	0.988933
TRIM58	-0.0186193	0.718791	0.988933
CDK5RAP3	0.012168	0.71889	0.988933
DNAJB6	-0.0178371	0.72	0.988933
ACP5	0.00635822	0.720152	0.988933
ITGB1BP1	0.00859524	0.721106	0.988933
TNFSF10	0.00517319	0.721577	0.988933
SIRT5	0.0116144	0.721898	0.988933
TPBGL	-0.00854458	0.722276	0.988933
CSDE1	0.0248242	0.722456	0.988933
TEX101	-0.00820916	0.722879	0.988933
CASP1	0.0143242	0.722999	0.988933
OTUD6B	-0.0122331	0.723126	0.988933
ZNRF4	0.0110049	0.72375	0.988933
ADGRV1	0.014476	0.723757	0.988933
DEFB103A_DEFB103B	0.00849732	0.723765	0.988933
TOP1	0.0213267	0.723853	0.988933
IL10RA	-0.0124666	0.724167	0.988933
CGREF1	-0.00867818	0.72453	0.988933
PSG1	-0.0243464	0.72456	0.988933
TP53INP1	0.00680236	0.724587	0.988933
INPPL1	0.0203954	0.724901	0.988933
VAMP5	0.0118344	0.725912	0.989471
COLEC12	0.0056056	0.726244	0.989471
MPIG6B	-0.0158221	0.726314	0.989471
SEMA4D	0.00612196	0.727094	0.98996
ST6GAL1	0.0058477	0.727352	0.98996
SLC9A3R1	0.0170602	0.727816	0.990129
LONP1	0.0178127	0.728976	0.990439
ZPR1	-0.0196106	0.729047	0.990439
CCL15	0.00888186	0.729246	0.990439
SIRT2	-0.0182554	0.729798	0.990439
PRKAB1	-0.0109991	0.730143	0.990439
DSG3	-0.0068318	0.730543	0.990439
AGRN	0.00704561	0.730709	0.990439
RPL14	0.00832962	0.730863	0.990439
CA6	-0.0129714	0.731103	0.990439
TNFRSF10C	-0.0100626	0.731982	0.99117
ARSB	0.0110268	0.732986	0.991465
PCBP2	-0.0142725	0.733096	0.991465
NAGK	-0.0112397	0.733387	0.991465
PITHD1	0.0163802	0.733562	0.991465
TFF3	-0.00806432	0.735128	0.99271
B4GAT1	-0.0048142	0.735741	0.99271
TCL1B	0.0159535	0.737101	0.99271
ASGR2	-0.00517533	0.737111	0.99271
BANK1	-0.0210965	0.737736	0.99271
MZT1	-0.0103884	0.737868	0.99271
MRPL52	0.00490604	0.738052	0.99271
GFER	0.0127391	0.738055	0.99271
LSM1	-0.0108443	0.738116	0.99271
THY1	0.00582313	0.738579	0.99271
PLA2G15	0.00515087	0.738605	0.99271
LRRFIP1	-0.00942663	0.739004	0.99271
HTRA2	0.0120893	0.739058	0.99271
LSP1	-0.00796893	0.739252	0.99271
ZFYVE19	-0.0174593	0.740157	0.993042
CDC123	0.0127338	0.740181	0.993042
NAPRT	0.00640692	0.740904	0.99314
HDGF	-0.0184393	0.742113	0.99314
AHSA1	0.0129148	0.742685	0.99314
GPR101	-0.0118236	0.743207	0.99314
HSBP1	-0.0181718	0.743411	0.99314
MERTK	-0.00479098	0.743857	0.99314
KIAA0319	0.00588445	0.743951	0.99314
KLRC1	0.0118589	0.744076	0.99314
PSME1	0.00728496	0.744301	0.99314
ASPSCR1	-0.0130873	0.744395	0.99314
IRAK4	-0.0201108	0.744411	0.99314
DSCAM	0.00667263	0.744523	0.99314
IKBKG	-0.0178402	0.744717	0.99314
CLEC11A	0.00918251	0.74516	0.99314
EPHA4	0.00530287	0.745794	0.99314
PLA2G4A	-0.0166841	0.746388	0.99314
PLXNA4	0.0157256	0.746664	0.99314
MYH7B	0.00832155	0.746908	0.99314
TNFRSF1B	-0.00710554	0.747881	0.99314
SUSD4	0.00796043	0.748205	0.99314
ADCYAP1R1	-0.00669413	0.748411	0.99314
OSTN	-0.00777733	0.749719	0.99314
TNFRSF19	-0.00582468	0.749853	0.99314
CD226	0.00781053	0.750204	0.99314
CTSV	0.00762975	0.750357	0.99314
FCRL1	0.00843651	0.750613	0.99314
EPHX2	-0.0116991	0.750711	0.99314
RAD23B	0.00877346	0.751463	0.99314
IFIT1	0.00960262	0.752331	0.99314
BCL7B	-0.00825863	0.752563	0.99314
AP3B1	0.0141979	0.75301	0.99314
TWF2	0.0153073	0.753694	0.99314
FUS	0.00736292	0.753939	0.99314
CRTAC1	-0.00526214	0.754164	0.99314
TBC1D17	-0.00877443	0.7543	0.99314
NDUFB7	0.0162909	0.754608	0.99314
UGDH	0.0180236	0.754761	0.99314
SERPINH1	-0.0237341	0.754866	0.99314
NAA80	0.0217942	0.75503	0.99314
KAZN	-0.0192134	0.755153	0.99314
LAT2	0.0227102	0.755438	0.99314
FABP3	0.00917012	0.756196	0.99314
SPTBN2	0.00599226	0.75711	0.99314
MTIF3	0.0157761	0.757509	0.99314
TIGAR	0.00856384	0.758125	0.99314
GRHPR	0.0114748	0.759517	0.99314
ADGRD1	-0.00654747	0.759692	0.99314
LSM8	0.0164626	0.762372	0.99314
GUK1	0.00691786	0.762592	0.99314
HMCN2	0.0099325	0.762736	0.99314
MCTS1	-0.00452182	0.762876	0.99314
KLRK1	-0.00814426	0.762893	0.99314
HCLS1	0.00993698	0.763226	0.99314
UXS1	-0.00950281	0.763871	0.99314
REEP4	0.0109232	0.763911	0.99314
ANGPTL4	-0.00800686	0.764102	0.99314
COX5B	0.0121789	0.764917	0.99314
VPS4B	-0.0164957	0.765192	0.99314
FKBP1B	0.0193658	0.76531	0.99314
BAG4	-0.00865155	0.765619	0.99314
JCHAIN	-0.0108103	0.766353	0.99314
FGF2	-0.0117774	0.766704	0.99314
HDGFL2	-0.0109752	0.767416	0.99314
CENPJ	-0.0120782	0.767847	0.99314
TBR1	-0.00821768	0.768213	0.99314
GATD3	0.0134785	0.76837	0.99314
CTAG1A_CTAG1B	-0.00863534	0.768486	0.99314
ITGB5	0.00634471	0.768963	0.99314
MENT	0.0037321	0.768987	0.99314
HMOX1	0.00801447	0.769107	0.99314
CRKL	-0.0185059	0.769234	0.99314
CALCOCO2	-0.0134832	0.76968	0.99314
PPL	0.00575452	0.769728	0.99314
ACP6	-0.0114962	0.769789	0.99314
DUOX2	0.0122849	0.770499	0.99314
TNFRSF10B	0.0070302	0.770711	0.99314
PPP2R5A	-0.0197878	0.771008	0.99314
C1GALT1C1	0.00553144	0.772314	0.99314
HSPB6	-0.00634709	0.772763	0.99314
CLEC12A	-0.00343208	0.773199	0.99314
HMGCS1	-0.0073223	0.774465	0.99314
ENO1	-0.0132629	0.774792	0.99314
SNAP23	0.0147368	0.774958	0.99314
EFNA4	-0.00505733	0.775242	0.99314
STAT5B	-0.0229706	0.776511	0.99314
IGFBP6	-0.00505436	0.77692	0.99314
FMR1	-0.00580331	0.777287	0.99314
PBK	0.00504749	0.77748	0.99314
ADAMTSL5	0.00623307	0.77785	0.99314
ENOX2	0.00467937	0.777854	0.99314
EEF1D	-0.0153431	0.777897	0.99314
IL12B	-0.00929738	0.777947	0.99314
PAEP	0.0113585	0.777952	0.99314
DCTD	-0.0155874	0.778458	0.99314
DEFB116	-0.0127233	0.778565	0.99314
TJAP1	0.0138583	0.778662	0.99314
LPP	0.0109759	0.778817	0.99314
NAGA	-0.00965979	0.778859	0.99314
STX8	-0.00817803	0.77905	0.99314
LILRB5	-0.011592	0.779329	0.99314
TFF1	-0.0131546	0.779507	0.99314
LGALS1	0.00588475	0.779543	0.99314
JAM2	0.00414656	0.779655	0.99314
ZP3	0.0437275	0.779742	0.99314
CPPED1	0.0110388	0.779981	0.99314
SERPINB8	0.00949828	0.780089	0.99314
INPP5D	-0.0095645	0.780241	0.99314
COL4A4	-0.00849088	0.780476	0.99314
KIFBP	0.0136213	0.780481	0.99314
CCNE1	-0.0150515	0.780495	0.99314
OGT	0.0102089	0.780717	0.99314
ELOB	0.00628437	0.780742	0.99314
SIGLEC8	0.00735814	0.780841	0.99314
PADI2	-0.00890625	0.781726	0.99314
RGL2	0.0101711	0.781733	0.99314
INPP1	0.00879911	0.781798	0.99314
IL36G	0.0108219	0.782508	0.99314
SWAP70	0.00572501	0.782796	0.99314
SULT1A1	-0.0207839	0.783901	0.99314
CELA2A	-0.00930643	0.784507	0.99314
CTSE	-0.00812286	0.784545	0.99314
GZMA	-0.00572204	0.784809	0.99314
MSRA	0.0116259	0.785047	0.99314
IRAK1	0.0111861	0.785061	0.99314
STX7	-0.00814291	0.785237	0.99314
MDH1	-0.00658915	0.785247	0.99314
FSTL3	-0.00553268	0.785863	0.99314
GFAP	0.0075489	0.787451	0.99314
HPSE	-0.014695	0.787768	0.99314
SCARA5	0.00453167	0.787901	0.99314
ATXN2	-0.0177572	0.788216	0.99314
EXOSC10	0.00956563	0.789866	0.99314
RHOC	-0.0181187	0.79001	0.99314
ACRV1	-0.00556184	0.79004	0.99314
CLEC7A	0.00920054	0.790138	0.99314
GALNT5	0.00415721	0.79019	0.99314
WWP2	0.00853748	0.790304	0.99314
DDAH1	-0.00696314	0.790314	0.99314
DCLRE1C	0.0048602	0.79055	0.99314
TNFRSF1A	-0.00478886	0.790794	0.99314
CD70	-0.0064676	0.79132	0.99314
ARNTL	0.00811275	0.791612	0.99314
UROS	0.0107334	0.79217	0.99314
TXNL1	0.0150702	0.792361	0.99314
RWDD1	-0.00996805	0.792371	0.99314
ICAM3	-0.00388646	0.792735	0.99314
LRRN1	-0.00600628	0.79282	0.99314
DNAJB14	0.00985413	0.793386	0.99314
CACYBP	-0.0157148	0.794046	0.99314
CEP290	-0.00829536	0.794803	0.99314
EIF2AK2	-0.01652	0.795126	0.99314
IL4	-0.0139064	0.795223	0.99314
FAP	0.00402132	0.795757	0.99314
CSF2RA	-0.00917794	0.796395	0.99314
PARK7	0.00816223	0.796529	0.99314
KRT8	0.00965115	0.796822	0.99314
DGKA	-0.00818255	0.797024	0.99314
TRPV3	-0.0073802	0.797842	0.99314
SMOC1	0.00498848	0.797913	0.99314
DPP7	0.00885091	0.79815	0.99314
SFRP4	-0.00608415	0.798698	0.99314
ENOPH1	0.00811099	0.79914	0.99314
NLGN2	-0.00723103	0.799198	0.99314
ADGRG1	-0.0088182	0.799905	0.99314
NFKB1	0.0110062	0.800453	0.99314
RAB37	-0.0123394	0.800792	0.99314
IL13	-0.00742474	0.800922	0.99314
IL7	-0.00951806	0.801118	0.99314
DFFA	-0.0100626	0.801298	0.99314
GAGE2A	0.00942634	0.801304	0.99314
TIMM10	0.0059188	0.801607	0.99314
PDCD5	0.00878208	0.801909	0.99314
PTTG1	-0.00613329	0.801932	0.99314
DECR1	0.0141936	0.802236	0.99314
TXNRD1	0.00679843	0.802404	0.99314
CCT5	-0.0066396	0.802764	0.99314
KIT	-0.00443094	0.803116	0.99314
QDPR	0.00638793	0.803943	0.99314
NEDD4L	0.0071177	0.804205	0.99314
FES	-0.00678826	0.804419	0.99314
FGR	0.00863343	0.80442	0.99314
PDE5A	0.0151238	0.804706	0.99314
FOSB	0.00556379	0.804949	0.99314
NXPE4	-0.00519737	0.804961	0.99314
MGMT	-0.0178422	0.804984	0.99314
DIPK1C	-0.00609838	0.805743	0.99314
SLC39A5	-0.00801906	0.80576	0.99314
CD5	0.00492836	0.806014	0.99314
SNRPB2	0.00626046	0.807019	0.99314
BHLHE40	-0.0100468	0.807413	0.99314
TRIM25	-0.0155082	0.807655	0.99314
DKK4	0.00652452	0.808001	0.99314
APOBR	0.00598613	0.808011	0.99314
ITGB2	-0.00410724	0.808129	0.99314
SYT1	0.00533538	0.809087	0.99314
CHGA	0.0127136	0.809456	0.99314
NUB1	-0.0118662	0.809465	0.99314
CIRBP	-0.0133697	0.809501	0.99314
USO1	0.0129621	0.809797	0.99314
CPOX	-0.00391123	0.810409	0.99314
ADD1	-0.0100603	0.811778	0.99314
RRP15	0.0127388	0.812001	0.99314
MYO9B	-0.00946161	0.812083	0.99314
IL15	0.00460662	0.812267	0.99314
MKI67	0.0055181	0.812272	0.99314
NDST1	0.00896213	0.813336	0.99314
SPINT2	-0.00574017	0.81358	0.99314
AARSD1	0.00796053	0.81426	0.99314
RAB27B	0.0112958	0.814397	0.99314
VPS37A	0.0111172	0.814518	0.99314
PLA2G2A	0.00810684	0.815278	0.99314
CBX2	-0.00558515	0.815455	0.99314
DAAM1	-0.0114341	0.815585	0.99314
DKK1	0.0080381	0.816031	0.99314
RPE	0.00962317	0.816074	0.99314
CD5L	0.00619951	0.816086	0.99314
NT5E	0.00807017	0.816121	0.99314
NMT1	-0.00899156	0.81645	0.99314
TFPI2	-0.00498256	0.816552	0.99314
ERP29	-0.0161122	0.817018	0.99314
INSL4	0.00680276	0.817399	0.99314
MAMDC2	-0.00464915	0.817666	0.99314
ANG	-0.00468402	0.817778	0.99314
FBP1	0.00999831	0.817779	0.99314
ITGB1BP2	0.014923	0.81827	0.99314
TRDMT1	0.0115148	0.818522	0.99314
GCC1	0.0144774	0.819009	0.99314
OMP	-0.00674236	0.819094	0.99314
KLHL41	-0.00617241	0.819791	0.99314
C7ORF50	0.00306076	0.82043	0.99314
APEX1	-0.00795858	0.821167	0.99314
HDAC8	0.00797131	0.821696	0.99314
ANKMY2	-0.0105112	0.822076	0.99314
HDAC9	-0.0083759	0.822138	0.99314
PLSCR3	0.00781413	0.822969	0.99314
YES1	0.0150647	0.823263	0.99314
COMT	0.011072	0.823651	0.99314
BCR	-0.0119934	0.824544	0.99314
ATP1B3	0.00519682	0.824589	0.99314
DUT	0.0133686	0.824653	0.99314
STXBP3	0.00567527	0.824657	0.99314
DDX4	0.00696306	0.824908	0.99314
HMOX2	0.00602032	0.825021	0.99314
ANPEP	0.00367065	0.825133	0.99314
MTHFD2	-0.00340565	0.82582	0.99314
GPIHBP1	0.00896489	0.825895	0.99314
GDF15	-0.00537574	0.826049	0.99314
FYB1	0.0118688	0.826154	0.99314
MAVS	0.0121727	0.826173	0.99314
MORF4L1	-0.00521358	0.826311	0.99314
PVR	0.00461141	0.82667	0.99314
ATP5F1D	-0.00674442	0.827446	0.99314
MAP4K5	0.0142207	0.827776	0.99314
KIR2DS4	0.0219042	0.828032	0.99314
VWC2L	-0.00596095	0.828078	0.99314
SCRN1	0.00713055	0.828339	0.99314
RAB39B	0.0111849	0.828521	0.99314
KCTD5	0.00553223	0.829018	0.99314
SEMA4C	0.0034356	0.829675	0.99314
LELP1	-0.00930244	0.829736	0.99314
ALDH2	0.00647221	0.830964	0.99314
METAP2	0.00733777	0.831243	0.99314
TLR1	0.00329134	0.831568	0.99314
BRDT	0.00456171	0.831736	0.99314
SYNGAP1	-0.00716131	0.832101	0.99314
UNC79	-0.00697845	0.832273	0.99314
LACTB2	-0.00822085	0.832321	0.99314
RBP1	-0.00873779	0.83289	0.99314
TPSG1	0.00340079	0.832935	0.99314
PRTG	0.00302814	0.833371	0.99314
VASP	0.00890822	0.833862	0.99314
CEACAM3	0.00589045	0.833887	0.99314
EPPK1	0.00904409	0.834232	0.99314
YARS1	-0.0179641	0.834235	0.99314
DNAJC21	-0.00469307	0.834407	0.99314
TEK	0.00258538	0.834637	0.99314
SPOCK1	0.00306666	0.83466	0.99314
SPRED2	0.00532639	0.835805	0.993855
CD14	0.00502663	0.835943	0.993855
TGM2	0.00938785	0.836357	0.993928
NUMB	-0.0100724	0.837084	0.993928
NBN	-0.00633647	0.83745	0.993928
TCN2	0.00364184	0.837458	0.993928
SRC	-0.0145348	0.83771	0.993928
SLC16A1	-0.00719248	0.8387	0.994697
SDHB	0.00834404	0.839084	0.994748
CASP7	0.0098712	0.839528	0.994829
BEX3	-0.00556659	0.839858	0.994829
MELTF	-0.00334127	0.840667	0.994829
CD274	-0.00397888	0.840751	0.994829
TP73	0.00402328	0.841052	0.994829
LRRC37A2	0.00493491	0.8412	0.994829
IGFBPL1	0.00398261	0.842447	0.995899
CEP43	0.00798795	0.843467	0.996122
CCL24	0.00960172	0.843592	0.996122
CSPG5	-0.00576641	0.843847	0.996122
VPS53	0.00897356	0.844003	0.996122
DOK2	0.0140487	0.84454	0.996239
BDNF	-0.00949194	0.844786	0.996239
TFPI	0.00347757	0.845441	0.996608
CXCL11	-0.00910231	0.846408	0.997082
POMC	-0.00759384	0.846565	0.997082
SNCA	0.0127786	0.847286	0.997082
ATXN2L	0.00533205	0.847372	0.997082
KLRB1	-0.00429368	0.84779	0.997082
MORC3	-0.00315312	0.847896	0.997082
AIF1	-0.00593763	0.848257	0.997105
CFHR5	0.00456776	0.849409	0.997656
MTHFSD	0.012341	0.850249	0.997656
LAIR2	0.0116566	0.85056	0.997656
IGLON5	0.0103433	0.850913	0.997656
CNGB3	-0.00605064	0.851148	0.997656
EIF4B	0.0063768	0.85262	0.997656
SH3GLB2	0.00736946	0.853376	0.997656
GIPC2	0.00320954	0.853391	0.997656
NPTX1	-0.00420093	0.853859	0.997656
AKT1S1	0.00735897	0.853864	0.997656
DDX25	-0.00425514	0.854597	0.997656
TCOF1	-0.00326661	0.855097	0.997656
MAP2K6	-0.0108508	0.855097	0.997656
RASA1	0.00352856	0.855175	0.997656
CLIP2	-0.0121819	0.855812	0.997656
NCLN	0.00557994	0.856396	0.997656
PCYT2	-0.0080603	0.856698	0.997656
MGLL	-0.00925162	0.856794	0.997656
TBCB	-0.0105231	0.857816	0.997656
ELOA	-0.00572553	0.857917	0.997656
STIP1	-0.00703244	0.85833	0.997656
MECR	-0.00966833	0.858349	0.997656
FRMD4B	-0.00747653	0.858485	0.997656
FOXO1	0.00884988	0.858518	0.997656
ITIH3	-0.00388973	0.858673	0.997656
FDX2	-0.0058736	0.859275	0.997656
SERPINE1	0.00706073	0.859288	0.997656
C1QBP	0.00718281	0.859577	0.997656
NTPROBNP	0.0103116	0.860647	0.997656
UMOD	0.00580294	0.860923	0.997656
S100A11	-0.00490901	0.861181	0.997656
CDH23	0.00270947	0.861481	0.997656
CPXM2	-0.00259122	0.861956	0.997656
HGS	0.0079608	0.862716	0.997656
CFHR4	0.00730539	0.86284	0.997656
GGACT	-0.0070735	0.863699	0.997656
TMEM106A	0.00688692	0.863775	0.997656
TUBB3	0.00275485	0.864854	0.997656
TALDO1	-0.00446526	0.865511	0.997656
DCTN2	-0.0093338	0.865973	0.997656
PCNA	0.00643775	0.866117	0.997656
HEXIM1	0.00818624	0.866804	0.997656
NAA10	-0.00505051	0.867202	0.997656
SOX2	0.00227256	0.867267	0.997656
PLIN3	-0.00423782	0.867315	0.997656
ROBO4	0.00170899	0.867326	0.997656
OGA	0.00686113	0.867664	0.997656
GLB1	-0.00390936	0.868166	0.997656
TIMD4	0.00440215	0.86867	0.997656
IGF1R	0.00213055	0.868907	0.997656
ARHGAP30	0.00364152	0.868942	0.997656
IL5RA	0.00533652	0.869673	0.997656
IL36A	-0.00543681	0.86999	0.997656
ANXA2	0.00701654	0.869996	0.997656
PYDC1	-0.00409459	0.870344	0.997656
NACC1	0.00526456	0.870549	0.997656
PSMD5	-0.00540413	0.871072	0.997656
CYTL1	-0.00221982	0.871074	0.997656
SRP14	0.00581982	0.871108	0.997656
DUSP29	-0.0062508	0.871108	0.997656
GOPC	0.00966231	0.871185	0.997656
TPPP3	-0.00381901	0.871195	0.997656
FGF7	-0.0075118	0.871344	0.997656
FIS1	0.00740139	0.871427	0.997656
GLT8D2	0.00452264	0.871553	0.997656
ELAC1	-0.00803121	0.87191	0.997656
ATOX1	0.00665132	0.872923	0.997656
TBC1D23	0.00855371	0.873109	0.997656
EGFLAM	0.00286428	0.873174	0.997656
MMP7	-0.00439758	0.873391	0.997656
ABL1	-0.00638386	0.873489	0.997656
ANXA3	0.0065649	0.873871	0.997656
LRTM1	0.00380678	0.874092	0.997656
MAX	-0.00969318	0.87497	0.997656
AK2	0.00972248	0.875348	0.997656
SH2B3	0.00899306	0.875869	0.997656
DNM1	-0.0103575	0.875893	0.997656
PSME2	-0.003464	0.875904	0.997656
PAFAH1B3	-0.0107061	0.876037	0.997656
CA11	0.00305437	0.876385	0.997656
SART1	0.0032928	0.876492	0.997656
PIGR	0.00338281	0.877538	0.997656
NARS1	0.0042348	0.878444	0.997656
KIF1C	0.00326917	0.87859	0.997656
EPN1	-0.00388224	0.87893	0.997656
SESTD1	0.00583138	0.87894	0.997656
FOLR2	0.00264411	0.881202	0.997656
IGFBP4	-0.00385071	0.881321	0.997656
NFATC1	-0.00841629	0.881718	0.997656
MESD	0.0105362	0.882405	0.997656
TP53I3	-0.00470041	0.882681	0.997656
AXIN1	0.0083369	0.882792	0.997656
DUSP3	0.00758372	0.883282	0.997656
ARFIP1	-0.00588611	0.883806	0.997656
BCL2L15	0.00497325	0.884408	0.997656
GADD45B	-0.00422922	0.884411	0.997656
MEP1A	0.00579926	0.884526	0.997656
IL6ST	0.00144526	0.885054	0.997656
PPP3R1	0.00346983	0.885446	0.997656
IFIT3	-0.003148	0.886016	0.997656
ENPP7	0.0073925	0.886102	0.997656
ALDH3A1	-0.00555201	0.886392	0.997656
ZBP1	0.00337978	0.887431	0.997656
DBNL	-0.00774764	0.887762	0.997656
ERI1	0.00281477	0.887897	0.997656
NRGN	0.00742898	0.888007	0.997656
BCL2L1	-0.00811709	0.888848	0.997656
TRAF3IP2	-0.00388787	0.889299	0.997656
HNF1A	-0.00574702	0.88941	0.997656
SUGP1	0.00324928	0.889708	0.997656
CTHRC1	-0.00234261	0.890153	0.997656
EPB41L5	0.0050828	0.890588	0.997656
THBD	0.00223152	0.890914	0.997656
PPIB	-0.00757777	0.891263	0.997656
CELSR2	-0.00230809	0.892241	0.997656
STX4	-0.00479034	0.892275	0.997656
NRCAM	-0.00221731	0.892359	0.997656
CALCOCO1	-0.00842901	0.893223	0.997656
ARHGAP45	0.00649617	0.893377	0.997656
SERPINB1	0.00700141	0.893889	0.997656
CLEC4M	0.0037842	0.893913	0.997656
MTSS2	0.00766716	0.894129	0.997656
TBCC	-0.00628037	0.894614	0.997656
MAP2K1	-0.00497065	0.894669	0.997656
PRKCQ	0.00346277	0.895375	0.997656
NEO1	-0.00169249	0.895646	0.997656
LYAR	-0.00410691	0.8957	0.997656
SPINK4	0.00511101	0.895809	0.997656
NEK7	-0.00572076	0.896049	0.997656
AKR1B1	0.00586613	0.896115	0.997656
RICTOR	-0.00374131	0.897187	0.997656
NFYA	-0.00288578	0.898443	0.997656
NINJ1	0.00412524	0.898629	0.997656
GGCT	0.00355901	0.89943	0.997656
CILP	0.00401819	0.899518	0.997656
STAT2	-0.00562747	0.900349	0.997656
RANBP1	0.00396993	0.901331	0.997656
TRIM40	0.00519699	0.902083	0.997656
GP2	0.00632589	0.902222	0.997656
ACOT13	0.00808477	0.902283	0.997656
LRP2	0.00261244	0.902791	0.997656
RPGR	-0.00295212	0.903501	0.997656
STAMBP	-0.00460505	0.903566	0.997656
NSFL1C	0.00480642	0.904119	0.997656
TGFB1	-0.00265757	0.904274	0.997656
PCDHB15	0.00272956	0.904344	0.997656
IMPACT	0.00398657	0.905432	0.997656
GPR15L	0.00420029	0.905506	0.997656
RGCC	0.00524246	0.906126	0.997656
MPI	-0.00591561	0.906521	0.997656
CEBPB	-0.00262739	0.907362	0.997656
FCRL2	0.00335993	0.907482	0.997656
PSMG3	0.00363935	0.907858	0.997656
TNFAIP8	0.00253347	0.908127	0.997656
DGKZ	-0.00240455	0.908207	0.997656
KLK15	0.00349565	0.908291	0.997656
KLK7	0.00259835	0.909178	0.997656
LYSMD3	-0.00693975	0.909448	0.997656
ENPP6	0.00257317	0.909954	0.997656
AP1G2	0.00530236	0.910217	0.997656
TYMP	0.00440466	0.910278	0.997656
HS1BP3	0.00589783	0.910285	0.997656
HARS1	-0.00509644	0.910812	0.997656
PRSS2	0.00328485	0.911522	0.997656
GMPR2	0.00440499	0.911935	0.997656
RTN4IP1	-0.00587933	0.912576	0.997656
ATG4A	-0.00392842	0.912729	0.997656
LDLRAP1	-0.00609877	0.913483	0.997656
MYBPC1	-0.00409445	0.913496	0.997656
IL6	0.00497572	0.913762	0.997656
FGL1	-0.00399977	0.914271	0.997656
EFEMP1	0.00200219	0.914291	0.997656
LRP2BP	0.00550772	0.914644	0.997656
TJP3	-0.00262402	0.914834	0.997656
MUC16	0.0117108	0.915856	0.997656
FABP5	0.00432069	0.916075	0.997656
CLIC5	-0.00189133	0.917159	0.997656
PREB	-0.00184756	0.917876	0.997656
SIAE	0.0028233	0.917952	0.997656
BCAT2	-0.00324211	0.918447	0.997656
MAPKAPK2	-0.00437241	0.9186	0.997656
IGF2BP3	0.00278468	0.919359	0.997656
FSTL1	-0.00132336	0.919842	0.997656
COMMD1	-0.00365581	0.919866	0.997656
RAB11FIP3	-0.0063798	0.919961	0.997656
EIF2AK3	-0.00396599	0.920133	0.997656
SCN4B	-0.00246076	0.920571	0.997656
GALNT10	0.00158307	0.921146	0.997656
NELL1	0.00247425	0.921509	0.997656
NAMPT	-0.00312653	0.921604	0.997656
NRTN	0.00298569	0.921656	0.997656
WARS	-0.00214191	0.921673	0.997656
CCL21	-0.00250545	0.92201	0.997656
PRTN3	-0.00278204	0.923149	0.997656
AHNAK	-0.00184236	0.92344	0.997656
H2AP	0.00284117	0.923777	0.997656
CYP24A1	-0.00486837	0.924763	0.997656
MED18	0.00424467	0.924938	0.997656
TRIM21	-0.00448766	0.925459	0.997656
C2CD2L	0.00239965	0.925558	0.997656
FGD3	0.00434202	0.925566	0.997656
CD33	0.00438231	0.925717	0.997656
SMPDL3B	-0.00411075	0.925762	0.997656
RASSF2	-0.00308741	0.926107	0.997656
ERN1	0.002067	0.92611	0.997656
TEF	0.00229146	0.926422	0.997656
SLC12A2	0.00150432	0.926505	0.997656
EFHD1	-0.00188008	0.926711	0.997656
CST7	0.00505417	0.928178	0.997656
MRI1	0.00357106	0.929206	0.997656
OMG	-0.00338131	0.929665	0.997656
CCDC28A	0.00150558	0.929684	0.997656
CCL23	-0.00214987	0.929937	0.997656
ARHGEF12	0.0054393	0.930131	0.997656
APBB1IP	-0.00233942	0.930661	0.997656
CCL18	0.00365257	0.93126	0.997656
TREML1	0.00262249	0.931742	0.997656
IRAG2	-0.00449925	0.931775	0.997656
CD4	0.00151507	0.931853	0.997656
PARP1	-0.00283943	0.931858	0.997656
KLK8	0.00179872	0.932355	0.997656
ANGPT1	-0.00423854	0.932613	0.997656
PRKAR2A	-0.00412619	0.932658	0.997656
PKD1	0.00125979	0.932825	0.997656
MIF	-0.00339145	0.93337	0.997656
SCARF1	-0.00205756	0.93344	0.997656
PAM	0.00135607	0.933686	0.997656
LYN	0.00413638	0.933751	0.997656
ZNF174	0.00185081	0.933925	0.997656
CD177	0.00620146	0.933968	0.997656
ECE1	-0.00171753	0.934237	0.997656
KCNC4	-0.00273407	0.93439	0.997656
RABEP1	-0.00384888	0.934622	0.997656
ARHGEF10	-0.004473	0.934665	0.997656
CHCHD10	0.00192777	0.934915	0.997656
SPESP1	0.00132925	0.935067	0.997656
CLNS1A	-0.00161931	0.935457	0.997656
CHP1	0.00346651	0.936032	0.997656
SIGLEC5	0.00558972	0.936185	0.997656
UNC5D	0.00123097	0.937047	0.997656
GPNMB	-0.00126946	0.938339	0.997656
PTPRF	0.00129088	0.938599	0.997656
SIRT1	-0.00387801	0.938789	0.997656
CACNB3	0.00376016	0.938868	0.997656
PPP1R2	0.00357521	0.939113	0.997656
HAVCR2	-0.00163323	0.939374	0.997656
VTCN1	-0.00140716	0.939666	0.997656
MEGF11	-0.00149376	0.939834	0.997656
MAP3K5	-0.00445676	0.939937	0.997656
PROCR	0.00160885	0.939981	0.997656
PLCB2	0.00426088	0.940307	0.997656
DTNB	0.00180372	0.941094	0.997656
PECR	0.00125666	0.941668	0.997656
ANXA4	-0.00308481	0.942302	0.997656
SMAD5	0.000848587	0.942837	0.997656
SUMF1	-0.00272461	0.942983	0.997656
PSTPIP2	0.00449536	0.943322	0.997656
SPRY2	0.00389666	0.943571	0.997656
ZHX2	0.00134544	0.944063	0.997656
CDCP1	0.00202299	0.944093	0.997656
MYL4	0.00215928	0.94417	0.997656
PTRHD1	-0.00249106	0.944281	0.997656
FCGR2B	0.0023779	0.944356	0.997656
FGF20	-0.00180254	0.944565	0.997656
SV2A	0.00248908	0.944755	0.997656
MANF	0.00487354	0.945025	0.997656
B3GAT3	-0.000830223	0.945272	0.997656
IKZF2	-0.00365784	0.945345	0.997656
RBPMS2	0.00421532	0.94548	0.997656
MAP1LC3A	-0.0012427	0.945616	0.997656
VSIG10	-0.0013836	0.94566	0.997656
RFC4	0.000806074	0.945954	0.997656
EIF4G3	-0.00259533	0.946604	0.997656
PRKG1	0.00498855	0.946622	0.997656
LY9	-0.00112085	0.947098	0.997656
PFDN6	-0.00254373	0.947434	0.997656
GFRA1	-0.0010934	0.947512	0.997656
CTSZ	-0.00123354	0.947558	0.997656
OTOA	0.00202721	0.948318	0.997656
PEPD	-0.000966001	0.948411	0.997656
STXBP1	0.00277236	0.95085	0.997656
CREB3	0.0020279	0.951102	0.997656
BCAT1	-0.00107603	0.952113	0.997656
EGF	-0.00361744	0.952648	0.997656
SSBP1	0.00128888	0.952693	0.997656
CASC3	0.0014573	0.952694	0.997656
ARG2	-0.00149677	0.952937	0.997656
BAX	-0.00305575	0.95308	0.997656
PM20D1	-0.00609713	0.953515	0.997656
BLOC1S2	-0.0024819	0.953901	0.997656
CA7	-0.00116824	0.954307	0.997656
DLL1	0.000994492	0.954778	0.997656
IGSF21	-0.00125774	0.955172	0.997656
EHBP1	-0.00246096	0.955279	0.997656
IQGAP2	-0.00183166	0.955346	0.997656
YAP1	0.000943605	0.955353	0.997656
PDLIM7	0.00420004	0.955468	0.997656
PNLIP	0.00195039	0.955673	0.997656
BCAN	0.0011259	0.956403	0.997656
MLN	-0.00286647	0.956721	0.997656
ABHD14B	-0.00183095	0.957041	0.997656
PROK1	-0.00183234	0.957179	0.997656
MARS1	-0.00269729	0.957182	0.997656
ST13	-0.00181871	0.957333	0.997656
CD3E	-0.00110348	0.957737	0.997656
NRN1	-0.00109019	0.957745	0.997656
STK24	-0.00188777	0.958878	0.997656
ARHGEF1	-0.00270347	0.959117	0.997656
FADD	-0.00230309	0.95917	0.997656
HPCAL1	-0.00220057	0.959182	0.997656
GAPDH	0.00104434	0.959748	0.997656
TBL1X	0.00247975	0.96052	0.997656
PSIP1	0.00186145	0.960541	0.997656
NUP50	0.000984408	0.961082	0.997656
ADAM8	0.000817303	0.961113	0.997656
GMPR	0.00143715	0.962011	0.997656
GIMAP8	0.00143262	0.9622	0.997656
ATXN3	0.00175236	0.96256	0.997656
EFCAB14	-0.000751844	0.962565	0.997656
IL15RA	-0.000972563	0.962903	0.997656
TTN	0.00182004	0.963117	0.997656
SMAD3	-0.00131758	0.964436	0.997656
ADAMTS1	0.000817379	0.96461	0.997656
PPP1CC	-0.00212375	0.964856	0.997656
CMIP	-0.00211423	0.965038	0.997656
NIT1	-0.00126109	0.965433	0.997656
RBM17	-0.00193174	0.965493	0.997656
PRDX5	0.00172806	0.965586	0.997656
BRSK2	-0.000988409	0.965963	0.997656
PKN3	0.00186357	0.966343	0.997656
EGLN1	-0.00138631	0.966408	0.997656
NUBP1	-0.00234611	0.966983	0.997656
PFDN2	0.00131613	0.968155	0.997656
ITGA2	0.000773289	0.96831	0.997656
BHMT2	0.000584215	0.968782	0.997656
NGFR	0.000650223	0.969195	0.997656
GP5	-0.000813864	0.969229	0.997656
KDM3A	0.00203895	0.969834	0.997656
DAPK2	0.00120992	0.970018	0.997656
CD79B	-0.000977552	0.970582	0.997656
LEG1	-0.00148072	0.970593	0.997656
TRAF2	0.00157574	0.970661	0.997656
CEND1	-0.00123609	0.97128	0.997656
MPHOSPH8	0.00156067	0.971593	0.997656
VAMP8	0.00184802	0.971598	0.997656
TPD52L2	0.00224128	0.971646	0.997656
BRD1	0.000632367	0.971888	0.997656
NADK	-0.00116637	0.971985	0.997656
ROBO1	-0.00049546	0.972157	0.997656
B4GALT1	0.000564623	0.972333	0.997656
ATG16L1	0.00168889	0.972643	0.997656
SSH3	0.000583626	0.972708	0.997656
TIMM8A	-0.00169167	0.973232	0.997656
RAB2B	0.00117618	0.973617	0.997656
SFTPA1	-0.00109438	0.974476	0.997656
EIF4G1	0.00189316	0.974588	0.997656
ACRBP	-0.000723889	0.974648	0.997656
PSMD1	0.000920452	0.974776	0.997656
ACVRL1	0.000466116	0.974959	0.997656
ERC2	-0.00139094	0.975172	0.997656
CCDC134	-0.000874002	0.975429	0.997656
BOLA1	0.000983644	0.975903	0.997656
AK1	-0.00115904	0.976099	0.997656
HSPG2	-0.000478653	0.976576	0.997656
TSNAX	0.000687215	0.976808	0.997656
VSTM2B	0.000711994	0.977233	0.997656
PRKD2	-0.000782036	0.977348	0.997656
AZI2	0.000910097	0.977682	0.997656
GP6	0.00139622	0.978387	0.997656
RNF149	0.000501971	0.978442	0.997656
SPRING1	-0.000901345	0.979288	0.997656
FHIT	-0.00112874	0.979507	0.997656
SIGLEC10	-0.000509836	0.979627	0.997656
CRIP2	0.000550543	0.979695	0.997656
CSTB	0.000648319	0.979789	0.997656
GBP2	-0.000872568	0.979897	0.997656
FKBP14	0.00145569	0.979971	0.997656
GIMAP7	-0.000463197	0.980435	0.997656
SPAG1	-0.000807421	0.980519	0.997656
RAPGEF2	0.000756915	0.980651	0.997656
MEP1B	0.00168116	0.980987	0.997656
DDC	0.000682366	0.981225	0.997656
GIGYF2	0.00104128	0.981478	0.997656
ZP4	0.000467258	0.981656	0.997656
MYLPF	0.000536736	0.982991	0.997656
ERBIN	0.00129228	0.983046	0.997656
DCTPP1	-0.000369786	0.983869	0.997656
WAS	-0.000804304	0.984049	0.997656
VTI1A	0.000685977	0.984372	0.997656
RGS10	-0.000647743	0.985183	0.997656
OSBPL2	0.000433373	0.985339	0.997656
BECN1	0.00066148	0.98553	0.997656
MAP2	-0.000479461	0.985563	0.997656
STK11	0.000775683	0.985642	0.997656
SH3GL3	0.000853861	0.985933	0.997656
AGRP	-0.000520923	0.986467	0.997656
FGF6	-0.000417877	0.986909	0.997656
LZTFL1	0.00064303	0.98762	0.997656
HNRNPUL1	0.000427032	0.98804	0.997656
MYL3	-0.000602063	0.988045	0.997656
ITGA6	0.000443011	0.98857	0.997656
CA13	-0.000864058	0.98866	0.997656
TNIP1	0.000743305	0.988746	0.997656
LTB	-0.000267159	0.989554	0.997656
PPM1B	0.000481031	0.989583	0.997656
PDLIM5	0.000891078	0.989678	0.997656
RBKS	0.000390748	0.989736	0.997656
DBI	0.000584124	0.989884	0.997656
DTYMK	0.000506235	0.990076	0.997656
ARHGAP1	0.000321443	0.990537	0.997656
JMJD1C	0.000377277	0.990936	0.997656
CD46	0.00018833	0.991058	0.997656
TGFBR2	-0.00021052	0.991444	0.997656
CCS	0.000287574	0.99193	0.997656
BNIP3L	-0.000265645	0.991987	0.997656
CRADD	0.000427126	0.992305	0.997656
TEX33	0.000217396	0.992412	0.997656
ATF4	0.000188784	0.99251	0.997656
DDHD2	-0.000360352	0.99258	0.997656
RALB	0.000161176	0.992621	0.997656
ECI2	-0.000313168	0.993185	0.997656
SKIV2L	-0.000184279	0.993766	0.997656
TPP1	-0.000202055	0.993888	0.997656
CNPY4	-0.00033684	0.99389	0.997656
PIBF1	0.000277246	0.995103	0.998277
RNF168	-0.000137284	0.995429	0.998277
SKAP2	0.000302449	0.996147	0.998277
PDAP1	0.000252676	0.996461	0.998277
IMMT	0.000101944	0.996884	0.998277
PGR	0.000226865	0.996986	0.998277
SDC4	-9.62946e-05	0.997123	0.998277
F2R	-0.000115828	0.997249	0.998277
YWHAQ	-6.10026e-05	0.99888	0.999215
MZB1	-3.87937e-05	0.999015	0.999215
SMS	-3.7216e-05	0.999215	0.999215

### Sheet: S11. UKB menoage HT adj
Table S11. Results of linear models testing associations of age at menopause with proteins in UKB, adjusted for chronological age, menopause type, and hormone therapy use.
protein	beta	p	FDR p
GDF15	-0.0104666	1.02208e-33	2.97834e-30
PLAUR	-0.00604639	2.37422e-25	3.45924e-22
WFDC2	-0.00794738	1.16323e-21	1.12989e-18
LAMP3	-0.0107539	5.31471e-21	3.87177e-18
FSHB	-0.0111661	1.00277e-19	5.84412e-17
ALPP	-0.0213684	4.64812e-18	2.11665e-15
TNFSF13B	-0.00485762	5.08462e-18	2.11665e-15
CXCL17	-0.00824273	2.20118e-17	8.0178e-15
EDA2R	-0.00621222	3.05092e-17	9.8782e-15
LGALS4	-0.00918651	5.93248e-17	1.72873e-14
PRSS8	-0.00719017	3.35723e-16	8.89361e-14
SOST	0.00634743	6.07838e-16	1.47603e-13
FAP	0.00441832	7.93159e-16	1.7779e-13
REG4	-0.0079433	1.61084e-15	3.28632e-13
FABP1	-0.0157732	1.73621e-15	3.28632e-13
REG3A	-0.0102099	1.80443e-15	3.28632e-13
FSTL3	-0.005613	3.494e-15	5.98913e-13
VSIG4	-0.00685897	4.71846e-15	7.63866e-13
IGFBP4	-0.00705289	8.3384e-15	1.27885e-12
TFF2	-0.00913453	9.6717e-15	1.40917e-12
HAVCR2	-0.00584059	1.33543e-14	1.85306e-12
OMD	0.0067822	2.23441e-14	2.95958e-12
TNFRSF10A	-0.00527747	3.64803e-14	4.62189e-12
CHI3L1	-0.0117571	1.03281e-13	1.254e-11
AREG	-0.00651916	1.15605e-13	1.34749e-11
TNFRSF1A	-0.00471931	1.32194e-13	1.48159e-11
SPON2	-0.00535718	2.08917e-13	2.25476e-11
EFEMP1	-0.00475193	2.96727e-13	3.08808e-11
TFF1	-0.0120746	3.51071e-13	3.52765e-11
NPDC1	-0.00471206	5.88689e-13	5.71813e-11
MSLN	-0.00870185	9.09179e-13	8.54628e-11
ICAM1	-0.00423453	1.72054e-12	1.56677e-10
IL1RN	-0.00910698	2.29482e-12	2.02639e-10
TNFRSF1B	-0.00544279	3.08146e-12	2.64099e-10
TNFRSF12A	-0.00497969	3.66466e-12	3.05109e-10
NECTIN2	-0.00418582	3.85398e-12	3.05734e-10
TNR	0.00625162	3.95085e-12	3.05734e-10
ACVRL1	-0.0036645	3.98692e-12	3.05734e-10
ADM	-0.00436203	4.60212e-12	3.43861e-10
FGF21	-0.0172004	4.74698e-12	3.45817e-10
COL1A1	0.0036118	6.05716e-12	4.30501e-10
TNFRSF11A	-0.00572753	6.43801e-12	4.46676e-10
RNASE6	-0.00431638	1.19302e-11	8.08479e-10
RBP2	-0.0107134	1.57534e-11	1.04331e-09
PIGR	-0.00522063	1.63553e-11	1.0591e-09
IL15	-0.00455782	1.95138e-11	1.23615e-09
COLEC12	-0.00375495	2.14457e-11	1.32963e-09
PTPRN2	-0.00450655	2.25972e-11	1.33012e-09
CHCHD10	-0.00557175	2.26603e-11	1.33012e-09
FAM3C	-0.00407789	2.2823e-11	1.33012e-09
LGALS9	-0.004777	3.6362e-11	2.07763e-09
CDCP1	-0.00676885	3.92335e-11	2.19859e-09
CST3	-0.00407749	4.29024e-11	2.35882e-09
CSF1	-0.00377868	5.12121e-11	2.76355e-09
CCL15	-0.00592	6.27688e-11	3.30095e-09
NECTIN4	-0.00412568	6.34362e-11	3.30095e-09
SPINK6	-0.0073211	8.05106e-11	4.11593e-09
TIMP1	-0.00389527	8.22388e-11	4.13179e-09
CLEC5A	-0.0038895	9.20268e-11	4.54519e-09
CD27	-0.00554936	9.57033e-11	4.64799e-09
TREM2	-0.00680703	1.18652e-10	5.66808e-09
TGFA	-0.00630944	1.26456e-10	5.94344e-09
FGFR2	-0.00288342	1.32493e-10	6.12831e-09
RELT	-0.00373977	1.66522e-10	7.58195e-09
SPINK4	-0.00868426	2.09767e-10	9.40401e-09
SPINK1	-0.00549497	2.15482e-10	9.51387e-09
FABP4	-0.00787841	2.84797e-10	1.23865e-08
MMP12	-0.00695781	3.11575e-10	1.33519e-08
WFIKKN1	0.00538054	3.20963e-10	1.35549e-08
LILRA5	-0.00432933	3.37148e-10	1.4035e-08
CD302	-0.00401668	4.01543e-10	1.64802e-08
CD59	-0.00304753	5.21011e-10	2.10865e-08
CHRDL1	-0.00385773	6.61658e-10	2.6412e-08
SIGLEC1	-0.00564585	7.83275e-10	3.08441e-08
AGRN	-0.0043934	8.73536e-10	3.36391e-08
LY6D	-0.00476303	8.7734e-10	3.36391e-08
MSMB	-0.00915981	9.34684e-10	3.53723e-08
LRP11	-0.00456081	1.16213e-09	4.32434e-08
FASLG	0.00464496	1.17235e-09	4.32434e-08
FOLR2	-0.00380141	1.18725e-09	4.32454e-08
MZB1	-0.0066841	1.23781e-09	4.41236e-08
CXCL16	-0.00305907	1.24164e-09	4.41236e-08
STC1	-0.00538796	1.3754e-09	4.80486e-08
ANGPT2	-0.00465708	1.38507e-09	4.80486e-08
PILRA	-0.00532996	1.54254e-09	5.28818e-08
LAIR1	-0.00493225	1.75531e-09	5.94764e-08
PIK3IP1	-0.00331768	2.13904e-09	7.16456e-08
CTSD	-0.00510674	2.48371e-09	8.18339e-08
CCL7	-0.0076005	2.49939e-09	8.18339e-08
CD83	-0.00421707	2.98634e-09	9.66909e-08
TFF3	-0.00494411	3.0338e-09	9.71482e-08
SPINT1	-0.00298512	3.23493e-09	1.02463e-07
TNFRSF6B	-0.00692008	3.32477e-09	1.04176e-07
TNFRSF14	-0.00371829	3.4618e-09	1.07316e-07
TNC	-0.00577896	3.80676e-09	1.16767e-07
CGA	0.00723987	4.09717e-09	1.24366e-07
TNFRSF10B	-0.00503113	4.25835e-09	1.27926e-07
HGF	-0.0044335	4.40088e-09	1.30859e-07
CAPG	-0.00711155	4.79614e-09	1.41171e-07
MRC1	-0.0036289	5.75375e-09	1.67664e-07
REN	-0.00877659	6.0692e-09	1.75105e-07
OCLN	-0.00531745	6.27229e-09	1.79191e-07
SPON1	-0.00378674	6.90876e-09	1.95458e-07
APOF	0.00330564	8.88903e-09	2.49064e-07
INHBB	-0.00640184	9.27522e-09	2.57409e-07
LGALS1	-0.0042419	9.72542e-09	2.67357e-07
RNASET2	-0.00314379	1.30407e-08	3.55145e-07
TGFBR2	-0.00392209	1.42172e-08	3.83602e-07
CKAP4	-0.00316325	1.56376e-08	4.18056e-07
CCL3	-0.00712057	1.76962e-08	4.68788e-07
CTSZ	-0.00370918	1.79175e-08	4.70374e-07
CSTB	-0.00504299	2.09188e-08	5.44263e-07
DSC2	-0.00391969	2.2658e-08	5.83844e-07
GFRA1	-0.00326231	2.28408e-08	5.83844e-07
BTN2A1	-0.00298784	2.31505e-08	5.86613e-07
RSPO3	-0.00321015	2.44132e-08	6.13276e-07
CNTN5	0.00441543	2.60404e-08	6.48562e-07
NPC2	-0.00383685	2.75174e-08	6.79539e-07
S100G	-0.00511618	2.91433e-08	7.13643e-07
CD300E	-0.00489276	2.97294e-08	7.15332e-07
IL6	-0.00897552	2.9813e-08	7.15332e-07
EFNA1	-0.0032195	3.0046e-08	7.15332e-07
CA4	-0.00273752	3.01942e-08	7.15332e-07
TNFSF13	-0.00296814	3.44562e-08	8.0972e-07
THY1	-0.00339337	3.67388e-08	8.56455e-07
ADAMTS15	-0.00549475	3.82904e-08	8.85542e-07
EPHA1	-0.00402408	4.32488e-08	9.9234e-07
CD74	-0.00400955	4.97062e-08	1.13159e-06
IGFBP6	-0.0033861	5.22494e-08	1.17352e-06
TIMP4	-0.00458885	5.23962e-08	1.17352e-06
TNFRSF4	-0.00434937	5.27559e-08	1.17352e-06
SHISA5	-0.00304234	5.7448e-08	1.26524e-06
UMOD	0.00633582	5.77475e-08	1.26524e-06
CEACAM6	-0.00454814	5.8667e-08	1.27579e-06
WFIKKN2	0.00408467	6.2446e-08	1.34791e-06
CD300C	-0.00389911	7.37088e-08	1.57932e-06
SCARB2	-0.0035975	7.65853e-08	1.62897e-06
CD79B	-0.00498543	9.20357e-08	1.94342e-06
CLEC10A	-0.00395876	9.29635e-08	1.94889e-06
GAL	0.00683119	9.74946e-08	2.02928e-06
COL9A1	-0.00525536	1.08736e-07	2.24721e-06
GPD1	-0.00593324	1.11044e-07	2.27876e-06
ADAMTS13	0.00248866	1.14307e-07	2.3293e-06
LAYN	-0.00371319	1.22808e-07	2.48516e-06
IL2RA	-0.00451627	1.24801e-07	2.50807e-06
PILRB	-0.00627578	1.39929e-07	2.79282e-06
DLL1	-0.00324674	1.47688e-07	2.92764e-06
RNASE1	-0.00292647	1.55323e-07	3.05819e-06
SORCS2	-0.00385746	1.58608e-07	3.07639e-06
CCDC80	-0.00394462	1.59312e-07	3.07639e-06
YAP1	-0.00311662	1.59415e-07	3.07639e-06
ICAM5	-0.00491224	1.63921e-07	3.14253e-06
DCBLD2	-0.00369479	1.71536e-07	3.25062e-06
FABP3	-0.00545977	1.7179e-07	3.25062e-06
LILRB4	-0.00496581	1.76886e-07	3.32545e-06
TIMD4	-0.00486509	1.86288e-07	3.47976e-06
KRT19	-0.00724908	2.02058e-07	3.7503e-06
EFNA4	-0.00325505	2.36191e-07	4.35608e-06
CDH2	-0.00380037	2.56509e-07	4.70105e-06
IL1RAP	0.00469687	2.64883e-07	4.82419e-06
TAFA5	-0.00383264	2.6762e-07	4.84375e-06
ADAMTSL2	-0.003412	3.11526e-07	5.60362e-06
ASGR1	-0.00330176	3.17768e-07	5.64984e-06
EGFR	0.00169934	3.17973e-07	5.64984e-06
CA6	0.00680988	3.23463e-07	5.71255e-06
CHAD	0.00541213	3.5135e-07	6.16768e-06
OSM	-0.00769082	3.84834e-07	6.71501e-06
REG1A	-0.00517488	4.03675e-07	7.00184e-06
LCN2	-0.00415506	4.31549e-07	7.44103e-06
GPR37	-0.00710581	4.67921e-07	8.02071e-06
MSR1	-0.00473699	5.17704e-07	8.82215e-06
IL10RB	-0.00304775	5.26475e-07	8.91946e-06
APOC1	0.0036549	5.73174e-07	9.6545e-06
SLAMF8	-0.0055197	6.38747e-07	1.06972e-05
CRELD1	-0.00397495	6.80625e-07	1.13334e-05
NEFL	-0.0043119	7.11066e-07	1.1773e-05
CD14	-0.00419453	7.27336e-07	1.19743e-05
AMBP	-0.00209553	7.38846e-07	1.20955e-05
COL18A1	-0.00243144	7.5799e-07	1.23396e-05
SCG2	-0.00326811	8.11252e-07	1.31333e-05
CDH3	0.00357687	9.06804e-07	1.4599e-05
CRHBP	-0.00287527	9.12875e-07	1.4616e-05
NCR3LG1	-0.0033007	9.19786e-07	1.46462e-05
TNFSF11	0.00615202	9.32596e-07	1.47695e-05
LRRN1	0.00391686	1.02917e-06	1.62108e-05
LMNB2	-0.00290849	1.06683e-06	1.67137e-05
CRIM1	-0.00202196	1.14444e-06	1.78336e-05
POLR2F	-0.00349295	1.25779e-06	1.93494e-05
SDK2	0.00375924	1.26365e-06	1.93494e-05
GGH	-0.00364024	1.26632e-06	1.93494e-05
PLA2G15	-0.00263412	1.26827e-06	1.93494e-05
SDC1	-0.00387735	1.30498e-06	1.98058e-05
DDAH1	-0.00444889	1.42916e-06	2.15781e-05
EPHA2	-0.00308661	1.48627e-06	2.23247e-05
ADAM9	-0.00292815	1.54038e-06	2.28915e-05
MPO	-0.00472844	1.54333e-06	2.28915e-05
PGF	-0.00246245	1.54757e-06	2.28915e-05
VGF	-0.00305437	1.63812e-06	2.41085e-05
CD99L2	-0.00241606	1.73227e-06	2.5366e-05
FOLR1	-0.002803	1.76081e-06	2.56551e-05
CHGB	-0.00401182	1.97641e-06	2.86531e-05
PRTN3	-0.00482387	2.01303e-06	2.89714e-05
FAS	-0.00320611	2.01826e-06	2.89714e-05
CLEC6A	-0.00463857	2.09024e-06	2.98577e-05
RTBDN	-0.00284966	2.10753e-06	2.99578e-05
CCL17	-0.00890851	2.16558e-06	3.06335e-05
DLK1	-0.00500277	2.18613e-06	3.07749e-05
NBL1	-0.0026101	2.21291e-06	3.09736e-05
ATRAID	-0.00296528	2.22151e-06	3.09736e-05
NTPROBNP	-0.00975219	2.355e-06	3.26691e-05
LTBR	-0.00271623	2.36554e-06	3.26691e-05
EFCAB14	-0.00266036	2.63535e-06	3.62236e-05
CALCB	-0.00373751	2.99502e-06	4.09741e-05
DPP4	0.0026615	3.08675e-06	4.20317e-05
BST2	-0.00518587	3.12752e-06	4.23889e-05
HSPG2	-0.00264996	3.16935e-06	4.27569e-05
KLK4	0.00557354	3.22563e-06	4.33156e-05
FAM3B	-0.00336141	3.354e-06	4.48329e-05
IL18BP	-0.00295603	3.56097e-06	4.73611e-05
SPP1	0.00437017	3.57565e-06	4.73611e-05
MDK	-0.00494444	3.62637e-06	4.77531e-05
PTPRR	-0.00344441	3.63802e-06	4.77531e-05
LHB	-0.00776509	3.80745e-06	4.9753e-05
DEFA1_DEFA1B	-0.00515491	4.57155e-06	5.9471e-05
VSIG2	-0.00554244	4.91718e-06	6.36829e-05
PPP1R14D	-0.00356547	4.95348e-06	6.38693e-05
IFI30	-0.00379434	5.03563e-06	6.46423e-05
RNF149	-0.00295886	5.40508e-06	6.90807e-05
GOLM2	-0.00215817	5.92855e-06	7.54402e-05
HLA_E	-0.00270994	6.51003e-06	8.24792e-05
SELENOP	0.00204049	6.67408e-06	8.41917e-05
CCL4	-0.00648705	6.75107e-06	8.47958e-05
RARRES2	-0.00466938	6.8376e-06	8.55141e-05
SERPINB8	-0.00537742	7.11522e-06	8.86058e-05
TGOLN2	-0.00241127	7.39313e-06	9.16748e-05
FLT3LG	-0.00298589	7.54985e-06	9.32214e-05
TOP1	0.00954752	7.67945e-06	9.44216e-05
TNF	-0.00369968	8.47536e-06	0.00010377
OSCAR	-0.00309071	8.69147e-06	0.00010597
ANXA10	-0.00765429	9.6217e-06	0.000116823
CALCA	-0.00500019	9.7176e-06	0.000117498
NOS3	-0.00498422	9.98947e-06	0.000120286
LILRB1	-0.00251662	1.01364e-05	0.000121553
TNFRSF11B	-0.00256592	1.02677e-05	0.000122623
SMOC1	-0.00301456	1.04961e-05	0.000124839
CCL18	-0.0064213	1.21937e-05	0.000143861
CST6	0.00431709	1.21941e-05	0.000143861
CD80	-0.00300424	1.27456e-05	0.000149761
IGFBP3	0.00245413	1.28754e-05	0.000150678
CEACAM5	-0.00623734	1.40813e-05	0.000164132
ACE2	-0.0044992	1.43686e-05	0.000166813
EGLN1	-0.00499222	1.47595e-05	0.000170672
PTGDS	-0.00268384	1.49879e-05	0.0001721
SOD2	-0.00335113	1.50012e-05	0.0001721
NTRK3	0.00203859	1.60921e-05	0.000183347
PALM2	-0.00354805	1.61074e-05	0.000183347
RETN	-0.00377478	1.69818e-05	0.000192548
CCL25	-0.00419361	1.78722e-05	0.000201859
EZR	-0.00213515	1.83134e-05	0.000205586
LEFTY2	0.00414303	1.83433e-05	0.000205586
PALM	-0.00283028	1.87912e-05	0.000209799
HYAL1	-0.00197943	1.94527e-05	0.000216356
COL6A3	-0.00326043	2.17429e-05	0.000240908
LBP	-0.00514681	2.21998e-05	0.000245039
TGFB1	-0.00329404	2.27555e-05	0.000250225
OLR1	-0.00512784	2.64202e-05	0.000289431
TPK1	-0.00232645	2.70742e-05	0.000295484
ADAMTS8	0.00389707	2.75571e-05	0.000299632
CD46	-0.00245066	2.82098e-05	0.000305589
AGR2	-0.00883326	2.8547e-05	0.000308096
HSPB6	-0.00322138	2.9925e-05	0.000321776
LTA4H	-0.00498694	3.04545e-05	0.000326266
DDR1	-0.00187571	3.18581e-05	0.000340054
NT5C1A	-0.00284591	3.32082e-05	0.00035317
CCL21	-0.00371547	3.34069e-05	0.000353992
TMSB10	-0.00649141	3.52567e-05	0.000372239
B4GALT1	-0.00235333	3.61438e-05	0.000380227
CPM	-0.00308997	3.72099e-05	0.000388431
CD4	-0.00255834	3.72395e-05	0.000388431
HIP1R	-0.00363395	3.73235e-05	0.000388431
FUT3_FUT5	-0.00394595	3.79852e-05	0.000392966
TCN2	-0.0025787	3.8029e-05	0.000392966
GRN	-0.00201925	3.84029e-05	0.00039514
CD48	-0.00248632	3.85105e-05	0.00039514
CXCL9	-0.00571938	3.88422e-05	0.000397144
PRRT3	-0.00329256	3.93126e-05	0.000400549
CLEC7A	-0.00499542	4.04596e-05	0.000410798
OSMR	-0.00173887	4.07031e-05	0.000411836
BSG	-0.00175431	4.16179e-05	0.000419635
ADAM8	-0.00242585	4.17717e-05	0.000419734
CGREF1	-0.00354516	4.25024e-05	0.000425608
CD99	-0.00163286	4.41506e-05	0.000440599
CALB2	-0.00279533	4.59419e-05	0.00045691
CLMP	-0.0018781	4.74273e-05	0.000470079
L1CAM	-0.00237811	4.76807e-05	0.000470974
TNFRSF19	-0.00260803	4.78409e-05	0.000470974
GPR15L	-0.00508296	4.83268e-05	0.000474156
KLK11	-0.00253043	5.19844e-05	0.000508331
MMP9	-0.00510136	5.23175e-05	0.000509877
CD300LF	-0.00516289	5.40505e-05	0.00052501
DKK3	-0.00250903	5.48412e-05	0.000530921
SIRPB1	-0.00380029	5.61825e-05	0.000541299
PON3	0.00263687	5.62847e-05	0.000541299
THBS2	-0.00298058	5.66411e-05	0.000542935
IGFBPL1	-0.00283669	5.68587e-05	0.000543233
LCN15	-0.00511466	5.70617e-05	0.000543392
REG1B	-0.00464578	5.76175e-05	0.000546897
PENK	-0.0025807	5.93865e-05	0.000561858
LGALS3	-0.00245874	6.23328e-05	0.000587825
CALB1	-0.00357523	6.64634e-05	0.000624756
ADGRG1	-0.00487788	6.916e-05	0.000648014
CLEC4D	-0.0052195	6.96371e-05	0.000650393
CLEC14A	-0.00252455	7.56192e-05	0.000704007
CXCL13	-0.00484599	8.05551e-05	0.000747572
GZMH	-0.00625906	8.16802e-05	0.000755607
BGLAP	0.00731502	8.57571e-05	0.000790811
KIAA0319	-0.00248624	9.13004e-05	0.000839272
PON1	0.00210181	9.19433e-05	0.000842525
SCG3	-0.00278512	9.35334e-05	0.000854408
CCL11	-0.00296821	9.66705e-05	0.000880305
SERPINF1	-0.00236654	9.91459e-05	0.000900035
HJV	-0.00361683	0.000100899	0.000913107
NHLRC3	-0.00257607	0.000102988	0.00092912
ADA2	-0.00332347	0.000107183	0.000963981
SUMF2	-0.00421411	0.000112199	0.001006
FABP2	-0.00616863	0.000114845	0.00102656
SEZ6L	-0.00225066	0.000116469	0.0010379
IGSF3	-0.00270703	0.000121317	0.0010778
SNCG	-0.00565358	0.000123198	0.00109118
RBP5	-0.0046876	0.000128077	0.00113095
EDN1	-0.00230316	0.000134695	0.00118581
FGL1	-0.00501262	0.000137401	0.00120598
CCL22	-0.00420442	0.000138467	0.00121169
CFD	-0.00166199	0.000140345	0.00122444
KRT8	-0.0050257	0.000144187	0.00125422
LSP1	-0.0031824	0.000146241	0.0012683
CREG1	-0.00284875	0.000149066	0.00128895
ITPR1	-0.00550114	0.000149603	0.00128977
IL19	-0.00548499	0.000152913	0.00131082
MMP1	-0.00723964	0.000153242	0.00131082
EPHB4	-0.0019373	0.000153394	0.00131082
SEPTIN8	-0.00254481	0.000158294	0.00134874
CD38	-0.00242208	0.00015915	0.00135208
TNFRSF21	-0.00208901	0.000163632	0.0013855
NXPH1	-0.00295343	0.000164035	0.0013855
CCL16	-0.00410127	0.000165092	0.0013904
IGFBP7	-0.0022233	0.000167072	0.00140302
CYTL1	-0.00181282	0.000169423	0.00141868
PHOSPHO1	-0.00232253	0.000172694	0.00144192
ULBP2	-0.00294377	0.000177046	0.00147403
SCARA5	-0.00222879	0.000178907	0.00148529
SMPD1	-0.0036065	0.000188929	0.00156403
IL1R1	-0.00170019	0.000193258	0.00159534
RBFOX3	-0.00291222	0.00020721	0.00170568
NOS1	-0.00374486	0.000208237	0.00170931
S100A11	-0.00365297	0.000209045	0.00171112
AZU1	-0.00610406	0.00021676	0.0017677
ITGAV	0.00123182	0.000217171	0.0017677
LRRC25	-0.00298381	0.000239155	0.00194122
ROBO1	-0.00182445	0.000239928	0.00194208
SCGB3A2	-0.00692694	0.000242403	0.00195669
B2M	-0.00257897	0.000245795	0.00197858
CHGA	-0.00679708	0.000254233	0.00204087
PM20D1	0.0133072	0.000282535	0.00226184
SLAMF7	-0.00432595	0.000284188	0.00226883
MET	0.00153465	0.000286264	0.00227875
CCL20	-0.00679885	0.000286994	0.00227875
GAST	-0.00992158	0.000296932	0.00235125
GCHFR	-0.00373911	0.000311239	0.00245786
CDH1	-0.00296395	0.000314764	0.00247898
PRAP1	-0.00346923	0.000325848	0.00255846
LPCAT2	-0.00302448	0.000326612	0.00255846
CDH15	0.00330134	0.000332511	0.00259768
NPPB	-0.00955988	0.000334115	0.00260324
CEACAM21	-0.00639434	0.000341174	0.00265115
SEL1L	-0.00239446	0.000344536	0.00266678
IL1RL1	-0.00329786	0.000345016	0.00266678
SPINT2	-0.00304375	0.000352291	0.00271581
LRG1	-0.0019201	0.000358361	0.00275531
VCAN	-0.00223492	0.000359756	0.00275876
IL4R	-0.00260366	0.000386817	0.00295849
ALDH3A1	-0.00483046	0.000392314	0.00299268
BPIFB2	-0.0054588	0.000399893	0.00303646
TNFRSF10C	-0.00365458	0.000403111	0.00303646
LUZP2	-0.00324206	0.000403539	0.00303646
NELL2	-0.00207513	0.000404038	0.00303646
CTSV	0.00297661	0.000404273	0.00303646
RGMB	-0.00187098	0.000404305	0.00303646
DPY30	-0.00445827	0.00040715	0.00304996
IL18	-0.00354513	0.000412157	0.00307956
KLF4	-0.00290314	0.000423075	0.00315304
PODXL2	-0.00202605	0.000439268	0.00326538
OGN	-0.00302009	0.000443627	0.00328938
CNDP1	0.00327082	0.000460946	0.00340913
GM2A	-0.00292082	0.000467752	0.00345071
MMP3	-0.00343972	0.000472513	0.00347644
ELOA	-0.00393855	0.000473626	0.00347644
MMP8	-0.00537133	0.000482222	0.0035262
RNASE4	-0.00201767	0.000482825	0.0035262
CCER2	-0.00444403	0.000496998	0.00362063
IMMT	-0.00320418	0.000515786	0.00374813
CLUL1	0.00329751	0.000525544	0.00380954
CCL23	-0.00296281	0.000534284	0.00386329
LGMN	-0.00256061	0.000541694	0.00390717
SERPINA7	-0.00131522	0.00055438	0.0039888
TXNDC15	-0.00192564	0.000557011	0.00399219
VEGFB	-0.00211187	0.000557591	0.00399219
GFOD2	0.00892101	0.00056043	0.00400268
GPR158	-0.00265108	0.000565455	0.00402869
DTNB	-0.00296924	0.00057494	0.00408628
IGSF8	-0.00210774	0.000578002	0.00409805
NPPC	-0.00301064	0.000582289	0.00411842
BOC	0.00167104	0.000589357	0.00415832
PXN	-0.00374655	0.000602811	0.00424297
IL7R	0.00380855	0.000605469	0.00425141
SEMA3F	-0.0019463	0.000615428	0.00431096
IL15RA	-0.00250697	0.000624444	0.00436362
KLK10	-0.00282615	0.00063483	0.00442559
SULT2A1	-0.00374111	0.000653603	0.00454558
MAD1L1	-0.00347937	0.000658749	0.00457046
MMP10	-0.00406112	0.000663399	0.0045918
MOG	-0.00233226	0.000688538	0.0047545
GLO1	-0.00419105	0.00070788	0.00487651
IL16	-0.00294513	0.000717438	0.00492087
PRL	0.00501799	0.000717698	0.00492087
LYPD8	-0.00355017	0.000731337	0.00500262
FURIN	-0.00254159	0.000734353	0.00500784
EPS8L2	-0.0020681	0.000735537	0.00500784
CCL8	-0.00422366	0.000744332	0.00505591
PGLYRP1	-0.00299905	0.000755934	0.00512277
MUC13	-0.00342371	0.000770058	0.00520638
TPR	-0.00337968	0.000777207	0.00524255
GUSB	-0.00439106	0.000780477	0.00525245
SUSD2	-0.00207562	0.000804026	0.00539846
ADAMTS4	-0.00239217	0.000867037	0.00580815
PDCD1	-0.00298949	0.000877405	0.0058577
TPP1	-0.00307692	0.000879836	0.0058577
EDIL3	-0.00246693	0.000883324	0.0058577
HYOU1	-0.00150639	0.000883781	0.0058577
SLURP1	-0.00263116	0.000884485	0.0058577
EPHB6	-0.00216003	0.000888828	0.00587312
CCL5	-0.00694192	0.000911	0.006006
FGFBP2	0.00339012	0.000921685	0.00606273
PLIN1	-0.00253328	0.000925546	0.00606869
CRELD2	-0.00359983	0.000926755	0.00606869
APBB1IP	-0.00313418	0.000937513	0.00612537
AHNAK	-0.00221959	0.000943491	0.00614922
CANT1	-0.00140073	0.000945384	0.00614922
MFAP5	-0.00292622	0.00096323	0.00625134
CES2	-0.00373093	0.000974733	0.00631194
ESAM	-0.00212591	0.00097964	0.00632965
CCL14	-0.00271473	0.000990458	0.00637945
BTD	0.00140354	0.000991727	0.00637945
IL13RA1	-0.00142566	0.000995762	0.0063913
SERPINE1	-0.0046204	0.00100578	0.00644144
SCRG1	-0.00180904	0.00101366	0.00647767
ADAMTSL4	-0.00153391	0.00102355	0.00652652
BGN	0.00817336	0.00106834	0.00679725
CST7	-0.0063868	0.00108282	0.00687439
CXCL10	-0.00455368	0.00108579	0.00687822
NID1	-0.00265442	0.00114857	0.00726013
GFAP	-0.00319117	0.00116923	0.00737478
CBLN4	0.00206153	0.00118401	0.00745187
MILR1	-0.00339016	0.00118719	0.00745579
VEGFA	-0.00400863	0.00119713	0.00750203
ITIH3	-0.00247722	0.00121343	0.00757758
RASSF2	-0.00378897	0.00121439	0.00757758
VWA1	-0.00279182	0.00123826	0.00771001
IFIT3	-0.00249141	0.00125711	0.00781071
PFDN4	-0.0036031	0.00126355	0.00783402
TFPI2	-0.00242736	0.00131234	0.00811464
FABP5	-0.00465724	0.00131438	0.00811464
SYT1	-0.00250083	0.00132253	0.00814766
TGFBR3	-0.00211513	0.00136325	0.00838084
MERTK	-0.00165096	0.00137891	0.00845925
LY9	-0.00190101	0.00139929	0.00856624
ZBTB17	-0.00277057	0.00140868	0.00860333
PAM	-0.00182956	0.00141125	0.00860333
PLTP	0.00228899	0.00143197	0.00871141
KLK13	-0.00296821	0.0014582	0.00885247
NFASC	-0.00174214	0.00150433	0.00911358
KIT	0.00197282	0.00151523	0.00916053
IGF2R	-0.00148067	0.0015341	0.0092554
CTSH	-0.00481943	0.00156452	0.00941944
CRH	-0.00563252	0.00158829	0.00954282
HNMT	-0.00318136	0.00161969	0.00967948
APOA1	0.00176902	0.00162153	0.00967948
PARP1	-0.00366333	0.00162217	0.00967948
TNFSF14	-0.00377439	0.00162458	0.00967948
IFNL1	-0.00290479	0.00162936	0.00967948
ACP5	-0.00197062	0.00163096	0.00967948
PVR	-0.00234167	0.00163779	0.00970025
CRIP2	-0.00241336	0.00167017	0.00987196
ADGRG2	0.00181545	0.00168177	0.00992041
NCAM1	0.00183684	0.00170655	0.0100323
SIGLEC10	-0.00219198	0.00170762	0.0100323
RRM2	-0.00337951	0.00177146	0.0103864
PDZK1	-0.00284493	0.00178062	0.0104191
BAP18	-0.00435177	0.00180379	0.0105336
SNRPB2	-0.00281869	0.0018177	0.0105936
FAM20A	-0.00185185	0.00184604	0.0107372
GHRL	0.00541969	0.00187786	0.0109006
CCL28	-0.00372952	0.00188409	0.010915
NPTXR	-0.00220776	0.00189618	0.010945
KLK8	-0.00232424	0.00189678	0.010945
ITGA5	-0.00162916	0.0019235	0.0110773
APOE	0.00459626	0.00192848	0.011084
IL4	0.00580022	0.00201032	0.0115316
ALCAM	-0.0012131	0.00211193	0.0120737
CD300A	-0.00194386	0.0021131	0.0120737
MNDA	-0.00645487	0.0021261	0.0121155
KAZALD1	0.00284475	0.00212873	0.0121155
APOM	0.00173608	0.00213576	0.0121318
BCL2L15	-0.00370294	0.0021985	0.0124638
ERP44	-0.00163448	0.00222913	0.012613
NCF2	-0.00540916	0.00225059	0.0127098
DPT	-0.00165338	0.00228813	0.0128967
FCGR3B	-0.00317075	0.00229555	0.0129136
FLT1	-0.00131853	0.00234009	0.0131388
BLNK	-0.00240146	0.00236749	0.0132671
BPIFB1	-0.00392184	0.00238543	0.0133282
WDR46	-0.00227741	0.00238754	0.0133282
RAB6A	0.00296676	0.00240934	0.0134241
KLK14	-0.00292198	0.00242051	0.0134606
MANSC1	-0.00170017	0.00249778	0.0138639
PDCD5	-0.00372812	0.00255965	0.0141802
APP	-0.00414213	0.00257686	0.0142251
KLKB1	0.0015395	0.0025775	0.0142251
SRP14	-0.00380582	0.00259919	0.0143176
LTBP3	-0.00334716	0.00261711	0.0143795
EGFL7	-0.00254194	0.0026243	0.0143795
EPHA10	-0.00403157	0.00262522	0.0143795
DDX58	-0.00359589	0.00264205	0.0144445
PSIP1	-0.00395835	0.0026479	0.0144494
THBD	-0.00171944	0.00265442	0.0144579
HEG1	-0.00163764	0.0026917	0.0146336
CD5	-0.00210778	0.00276592	0.0150091
UNC5D	-0.00164766	0.00278554	0.0150875
TNFRSF17	-0.0025389	0.00285415	0.0154304
CCN2	-0.00349099	0.00294021	0.0158662
IDUA	-0.00278032	0.00306321	0.0164995
KRT18	-0.00492169	0.00310669	0.0166962
CDHR2	-0.00505064	0.00311119	0.0166962
DTX2	0.00388348	0.00315492	0.0168997
MATN2	-0.0017532	0.00324035	0.0173255
CA14	0.00215325	0.00325215	0.0173567
BCAN	0.00214822	0.00329405	0.0175482
A1BG	-0.00103426	0.00336376	0.0178869
APOD	0.00264599	0.00337516	0.0179148
ISLR2	-0.00223527	0.00341126	0.0180735
SNX2	-0.00478904	0.00343831	0.0181837
THBS4	0.00279489	0.00345993	0.0182649
CD1C	0.00144157	0.00349873	0.0184363
ANGPTL7	-0.00209687	0.003566	0.0187569
ADAM12	-0.00205715	0.00357333	0.0187616
QPCT	-0.00163541	0.00374171	0.0196103
NMI	-0.00427363	0.00379734	0.0198661
VMO1	-0.00401839	0.00381706	0.0199336
TOP2B	-0.00478204	0.00383086	0.0199698
LRIG1	-0.00201702	0.00386474	0.0201105
ECI2	-0.00370344	0.00403371	0.0209523
S100P	-0.00322907	0.00404114	0.0209535
ZBP1	-0.00242061	0.00413256	0.0213895
NADK	-0.00334606	0.004169	0.0215308
ADGRF5	-0.00173377	0.00417984	0.0215308
PCSK9	-0.00227912	0.00418203	0.0215308
SCGB1A1	0.00339501	0.00427813	0.0219867
GPC1	-0.00169879	0.0044097	0.022623
ISM1	-0.00224156	0.00443497	0.0227126
LEP	-0.00554482	0.00467918	0.0239213
TNFRSF8	-0.00265473	0.00475735	0.0242783
GIPC2	-0.00172871	0.00476767	0.0242884
INSL5	-0.00549158	0.00478246	0.0243213
REXO2	0.0029155	0.00479661	0.0243507
FCRLB	-0.00348608	0.00481294	0.0243912
LAMA4	-0.00187935	0.00482915	0.0244308
MAPK9	-0.00248569	0.00484034	0.024445
CXCL12	-0.00234079	0.00485907	0.0244971
CD163	-0.00255933	0.00489194	0.0246203
SCGN	-0.00259182	0.00494057	0.0248221
SERPINA9	-0.00407533	0.00494925	0.0248229
TNFRSF9	-0.00237166	0.00529356	0.0264897
TFPI	-0.0017328	0.00529977	0.0264897
MAPK13	-0.00245201	0.00533026	0.0265965
SMNDC1	-0.00349278	0.00534654	0.0266322
SFTPA2	-0.00303602	0.0053673	0.0266899
GFRA2	-0.0011981	0.00545011	0.0270486
ANGPTL4	-0.00259349	0.00545799	0.0270486
PTGR1	-0.00473858	0.00549241	0.027173
HPGDS	0.0021542	0.00555392	0.0274307
MATN3	-0.0017455	0.00565507	0.027883
RTN4R	-0.00211118	0.00578106	0.0284561
DMP1	0.00354471	0.00592124	0.029097
ENPP7	-0.00491935	0.00601723	0.0295189
PRTG	0.00138554	0.00610611	0.0299045
TFRC	-0.00212479	0.00617089	0.0301711
PDCD6	-0.00390464	0.00619849	0.0302553
SLAMF1	-0.00336954	0.00629629	0.0306813
JAM2	-0.00142916	0.00631557	0.0307238
TTR	0.00141177	0.00642895	0.0312233
INHBC	-0.00264587	0.00654054	0.0317124
LETM1	-0.00297978	0.00655959	0.0317519
ITGA11	0.00190618	0.0065879	0.0318361
LILRB2	-0.00195082	0.00662165	0.0319462
PROK1	-0.00323994	0.0066743	0.032147
KIR2DL3	-0.00437873	0.00681136	0.032753
MXRA8	0.00179677	0.00682776	0.0327778
IL18RAP	0.00979114	0.00692149	0.0331731
MEPE	0.00146591	0.00693356	0.0331764
CEACAM8	-0.00280936	0.00701368	0.033491
DPP7	-0.00327564	0.0070223	0.033491
POF1B	-0.00256817	0.00719295	0.0342488
ANG	-0.00190223	0.00723275	0.0343821
ASGR2	-0.00146412	0.00726997	0.0345028
SLC13A1	0.00344779	0.00731069	0.0346396
PPBP	-0.0046227	0.00739695	0.0349914
IGLC2	-0.0013624	0.00756582	0.0357323
FCAMR	-0.00422272	0.00778731	0.0367188
CD7	-0.00238052	0.00781982	0.0368125
FCAR	-0.00262441	0.00794582	0.0373454
CLU	0.00172136	0.00800933	0.0375832
SELL	0.00123909	0.00806963	0.0378053
BMP4	-0.00245275	0.00812619	0.0380092
APEX1	-0.00326954	0.00819862	0.0382865
THOP1	-0.00170294	0.00823742	0.0384061
SSNA1	-0.00283329	0.00836591	0.0389429
CD55	-0.0014088	0.0083879	0.038983
FKBP4	-0.00244941	0.00841515	0.0390474
CHRDL2	0.00273598	0.00845466	0.0391683
MB	-0.00269021	0.0084871	0.0392562
LAMP2	-0.000999456	0.00850123	0.0392593
INSL4	-0.00273942	0.00852245	0.039295
CWC15	-0.00329033	0.00859817	0.0395815
TXN	-0.00246564	0.00866797	0.0398295
STAT2	-0.00416932	0.00867939	0.0398295
PLXDC1	0.00180993	0.0087855	0.0402531
PRG2	-0.00282189	0.00885667	0.0404895
F3	-0.00148734	0.00886489	0.0404895
FSTL1	-0.00120392	0.00892183	0.0406858
ANXA1	-0.00233959	0.00896532	0.0408202
IGSF9	-0.00468982	0.00899086	0.0408726
DEFB4A_DEFB4B	-0.00816195	0.00906726	0.0411558
LEO1	-0.00169243	0.00934709	0.0423599
KLK12	-0.00755976	0.00949774	0.042935
PLIN3	-0.00231315	0.00950346	0.042935
B3GNT7	-0.00188932	0.00968237	0.0436406
GAS6	-0.00135976	0.0096896	0.0436406
PAXX	-0.00247078	0.00978682	0.0440105
PSAP	-0.00153504	0.00985367	0.0442428
RSPO1	-0.00180765	0.00988525	0.0443164
LY96	-0.00186539	0.00994068	0.0444964
PLAT	-0.00282283	0.010044	0.04489
FUS	-0.00212458	0.0101005	0.0450733
ENTPD2	0.00233653	0.0102217	0.0455443
SLC9A3R2	-0.00270331	0.0102839	0.0456871
CD36	-0.00237713	0.0102851	0.0456871
NPHS1	0.00175315	0.0103212	0.0457779
CPPED1	-0.00357644	0.0103692	0.0459208
PBXIP1	-0.00159229	0.0105917	0.0468351
PDE1C	-0.0029369	0.0109845	0.0484982
DUSP29	-0.00342974	0.011106	0.0489072
CLEC1A	-0.00170759	0.0111107	0.0489072
TNFRSF13B	-0.00175958	0.0111509	0.04901
CDNF	-0.00167311	0.0112016	0.049159
NOMO1	-0.00126624	0.0114345	0.0501056
SFRP1	-0.00234096	0.0114761	0.0502124
IFNGR1	-0.00105444	0.011729	0.051242
FDX1	-0.00327993	0.0117735	0.0513594
TYRP1	-0.00330274	0.0118164	0.0514694
ARSB	-0.00286518	0.0118638	0.0515986
PTPRH	0.00246516	0.012005	0.052135
SERPINA11	-0.00208825	0.0121229	0.0525686
TNFSF8	-0.00183432	0.012155	0.0526044
MARCO	-0.00137141	0.0121673	0.0526044
SORBS1	-0.00209286	0.0122605	0.0528037
RBP7	-0.00311801	0.0122659	0.0528037
SIGLEC8	-0.00231821	0.0122853	0.0528037
COCH	-0.00239732	0.0122938	0.0528037
BNIP3L	-0.00234058	0.012304	0.0528037
ACAN	0.00145262	0.0128788	0.0551893
ARSA	-0.00229684	0.0129999	0.0556264
MTUS1	-0.00281949	0.013119	0.056054
XG	-0.00159149	0.0131803	0.0561566
RIDA	-0.00263448	0.0131816	0.0561566
TRIM24	-0.00334846	0.0133147	0.056641
HNRNPUL1	-0.00248909	0.0134209	0.0570096
LHPP	-0.00307109	0.0135063	0.0572403
CXCL11	-0.00409795	0.0135145	0.0572403
CD93	-0.00158769	0.0135581	0.0573413
CFHR4	0.0036974	0.0136632	0.0577024
WASL	0.00318295	0.0136998	0.0577733
LBR	-0.00348738	0.0137733	0.0579993
NPR1	0.00199593	0.0138476	0.0582277
SLITRK1	-0.00171179	0.0138792	0.0582765
CD5L	0.00232128	0.0142582	0.0597821
SIGLEC7	-0.00141463	0.0142951	0.0598505
STAB2	-0.00146773	0.01438	0.0601194
SCPEP1	-0.0024731	0.0146472	0.061149
DEFB118	-0.0030055	0.0147132	0.0613367
PCBD1	-0.00238454	0.0148706	0.0619042
CLEC12A	-0.0010243	0.0149672	0.0622176
WNT9A	-0.00141361	0.0150634	0.0624369
CA12	-0.00156188	0.015075	0.0624369
GPA33	0.00694282	0.0150843	0.0624369
MIA	-0.00183728	0.0151416	0.0625852
CILP	-0.00271661	0.0154057	0.0635173
FETUB	-0.00162749	0.0154107	0.0635173
RNASE3	-0.00565057	0.0156771	0.0645241
CR2	0.00231303	0.0162458	0.0667706
COL15A1	-0.00137631	0.0163918	0.0672758
SFTPA1	-0.00288332	0.0165526	0.0678176
PRSS22	-0.00175053	0.0165704	0.0678176
PRR4	-0.0034672	0.0167686	0.0685324
THSD1	0.00166943	0.0168278	0.0686227
EIF4EBP1	-0.00329216	0.0168378	0.0686227
SNAP25	-0.00228395	0.0168952	0.0687606
PDGFB	-0.00422268	0.017029	0.069142
SLITRK2	0.00191818	0.0170364	0.069142
CRISP2	0.00308964	0.0171027	0.0693147
DNPH1	-0.00263542	0.0171874	0.0694882
GALNT3	0.00204269	0.0171932	0.0694882
SELPLG	0.00132279	0.0172587	0.0696563
WIF1	0.00169515	0.0173601	0.0699686
VAT1	-0.000967563	0.0174007	0.0700354
LRCH4	-0.00339391	0.0175771	0.0706111
ANXA5	-0.00147608	0.0176068	0.0706111
PRSS2	-0.00245893	0.0176164	0.0706111
ANGPT1	-0.00415541	0.0177213	0.0709338
THPO	-0.00187472	0.017908	0.0715827
PZP	0.00287328	0.018227	0.0726948
PTPRF	0.00139534	0.0182361	0.0726948
INPP5D	-0.00283165	0.0182987	0.0728449
LILRA3	-0.00668626	0.0184226	0.0732381
CA3	-0.00301666	0.0185677	0.0737142
GLRX	-0.00283678	0.018757	0.0743647
CXCL8	-0.00335964	0.0187859	0.0743778
HAVCR1	-0.00299077	0.0190503	0.0753224
AGR3	-0.00290534	0.0192314	0.0759354
NPTN	0.00399449	0.0194837	0.0768274
RAB44	-0.00209291	0.0195809	0.0771062
BTN3A2	-0.00183059	0.0197573	0.0776544
OXT	-0.00659002	0.0197734	0.0776544
KLK6	-0.00148513	0.0199584	0.0782757
TLR2	-0.00110285	0.0202231	0.0792071
DDC	0.00236368	0.020259	0.0792411
MANSC4	-0.00320248	0.0203908	0.0796497
BMPER	-0.00107894	0.0204778	0.0798827
SERPIND1	-0.00134126	0.02055	0.0799937
SFRP4	0.00195206	0.0205788	0.0799937
CRYBB2	-0.00349714	0.0205886	0.0799937
DGKA	-0.00260324	0.0206217	0.0800155
STX1B	-0.00204563	0.0207663	0.0803752
TIGIT	-0.00169951	0.0207696	0.0803752
WARS	-0.0017709	0.0212026	0.0819422
KCTD5	-0.00206659	0.0212698	0.082093
DMD	-0.00243857	0.021492	0.0828408
CTRL	-0.00319209	0.0217176	0.0836
CHCHD6	-0.00133255	0.0218162	0.0838666
MICB_MICA	-0.00705759	0.0218618	0.0838666
SBSN	-0.00160233	0.0218732	0.0838666
GALNT5	0.00126412	0.0220853	0.0845684
SCN4B	-0.00197578	0.0221965	0.0848826
HLA_A	-0.0015118	0.0223189	0.0852389
SLAMF6	-0.00176951	0.0224272	0.0855302
CLEC4G	-0.00156778	0.0224539	0.0855302
PEBP1	-0.00282884	0.0224988	0.0855895
CCL13	-0.00322761	0.0226728	0.0861389
COQ7	0.00212539	0.0228689	0.0867709
IL32	-0.00195176	0.0229729	0.0870522
LCP1	-0.00222377	0.0230734	0.0873192
AKR1B10	-0.00280634	0.0232124	0.0876627
OPTC	-0.00217122	0.0232243	0.0876627
APOA2	-0.00224194	0.0233166	0.0878916
HS6ST2	-0.00142258	0.0233453	0.0878916
SIAE	-0.00218786	0.0234807	0.0882873
BRK1	-0.00207938	0.0236021	0.0886294
NCAM2	0.00130042	0.023696	0.0888676
TSPAN7	0.00425351	0.0237993	0.0891403
MFGE8	-0.001942	0.0240108	0.0898171
XCL1	-0.00257812	0.024144	0.0901994
HPSE	-0.00432086	0.0243841	0.0909799
CSF3R	-0.00144633	0.024544	0.0914593
DBI	-0.00365847	0.0247431	0.0920834
SFTPD	-0.00309059	0.0249482	0.092611
CES1	-0.00379166	0.0249484	0.092611
PYY	-0.00456167	0.0251551	0.0932055
HHEX	-0.00350983	0.0251725	0.0932055
NUDT15	-0.00237302	0.0252293	0.0932971
VWC2L	-0.00216981	0.025298	0.0934326
MRPL58	-0.00335178	0.0257713	0.0950365
DNPEP	-0.00264664	0.0257975	0.0950365
VAMP5	0.00266482	0.0260096	0.095602
CPXM1	-0.00320445	0.0260166	0.095602
BAG3	-0.00185345	0.0260534	0.0956167
CGB3_CGB5_CGB8	-0.0017159	0.0261959	0.0960188
TALDO1	-0.00206884	0.0262963	0.0962657
CD70	-0.00189836	0.0264794	0.0968143
GET3	0.00250699	0.0267446	0.0976614
PDCD1LG2	-0.00141495	0.0269314	0.0982205
IFIT1	-0.00236686	0.0269847	0.0982918
MMP7	-0.00215934	0.0274084	0.0997104
TYMP	-0.00301786	0.0275114	0.0999606
GZMA	-0.00162218	0.0278388	0.101024
TP53I3	-0.00244928	0.0280394	0.101539
ASPN	0.0012509	0.0280655	0.101539
IGFBP1	-0.00573282	0.0280852	0.101539
GNLY	-0.00233664	0.028198	0.10182
GRP	-0.00244462	0.0288316	0.103979
SLC4A1	0.00212651	0.0292149	0.105232
PRSS27	-0.00182142	0.0294289	0.105871
TNFSF10	0.00111203	0.0295135	0.106045
DNM3	-0.00247832	0.0296583	0.106434
VNN2	-0.00206292	0.0297388	0.106591
FGR	-0.0026501	0.0303769	0.108624
HS1BP3	-0.00396722	0.0303805	0.108624
ODAM	0.00251145	0.0304525	0.108748
SIGLEC9	-0.00129777	0.0306495	0.109318
ALDH1A1	-0.00247543	0.0307965	0.109708
MASP1	0.00101158	0.0309931	0.110273
SEMA3G	-0.00192382	0.0310654	0.110396
MEP1A	-0.00304087	0.0311854	0.110687
ELOB	-0.00170677	0.0313642	0.111187
NTF3	0.00160084	0.0314751	0.111444
TACSTD2	0.00139885	0.0315257	0.111479
SPARC	-0.00312906	0.0315616	0.111479
DPP10	-0.00153768	0.0317445	0.11199
OSTN	0.00182922	0.0323341	0.113932
PTH	-0.00354393	0.0326957	0.114899
IL17C	-0.00317463	0.0327118	0.114899
TPT1	0.00287088	0.0327268	0.114899
C2	-0.00105413	0.0330942	0.116049
CXCL5	-0.00514224	0.0335267	0.117424
GUCA2A	-0.00144973	0.0341474	0.119454
PSME2	-0.00166087	0.0345075	0.120569
CCN1	-0.0033197	0.0346514	0.120927
SERPINA6	0.000701079	0.0349597	0.121857
LTBP2	-0.00138401	0.0350452	0.122009
SCGB3A1	-0.00112518	0.0352655	0.12263
EREG	-0.00344044	0.0356636	0.123866
CTHRC1	-0.00125235	0.0361352	0.125355
SUSD4	-0.00183534	0.0362512	0.125608
DTX3	-0.00102524	0.0363855	0.125923
ARHGAP1	0.00199335	0.0365224	0.126247
CHL1	-0.00132878	0.0368027	0.127065
STOML2	0.00389463	0.0370874	0.127813
SPOCK1	0.00108642	0.0371982	0.127813
LTA	-0.00173495	0.037232	0.127813
ORM1	-0.00087189	0.0372347	0.127813
SAFB2	-0.00121297	0.0372386	0.127813
TCP11	0.00249743	0.0374463	0.128332
CEACAM3	0.00205544	0.0374779	0.128332
FCRL6	-0.00292641	0.037698	0.128934
SH2D1A	-0.0023836	0.037939	0.129478
BCL2L11	-0.00188112	0.0379459	0.129478
PCDH17	0.00148221	0.0381964	0.130143
EPCAM	0.00433438	0.038233	0.130143
MOCS2	-0.00285502	0.0382747	0.130143
AKR1C4	0.00232872	0.0389543	0.132299
PI3	-0.00235057	0.039424	0.133739
CDSN	-0.00183141	0.040127	0.135965
CSNK1D	0.00268498	0.0404308	0.136835
F11R	-0.00239668	0.0408128	0.137968
AGBL2	0.00373545	0.0414382	0.13992
CNTN1	0.00117291	0.0414977	0.139959
PLA2G2A	-0.0024994	0.0416183	0.140203
F9	-0.000807674	0.041793	0.140523
PDGFA	-0.00302991	0.0418097	0.140523
RANGAP1	0.00205757	0.0421158	0.141389
MYCBP2	-0.00280916	0.042204	0.141522
FUT1	0.00271323	0.042394	0.141995
TRIAP1	-0.00264363	0.0430832	0.144138
ANXA2	-0.00301905	0.0434522	0.145206
LTO1	0.00175348	0.0438261	0.146288
RGMA	-0.00128849	0.0441393	0.147104
ERI1	-0.00141315	0.0441716	0.147104
PROS1	0.00100321	0.045219	0.15042
FBP1	-0.00305373	0.0453574	0.150709
SAP18	0.00304387	0.0457088	0.151703
NUCB2	-0.00155251	0.0458733	0.151849
DHPS	-0.00167712	0.0458738	0.151849
SELE	-0.00212648	0.0459487	0.151849
UBE2L6	-0.00253137	0.0459663	0.151849
FUT8	-0.00237918	0.0460131	0.151849
IL20	0.00206217	0.0463083	0.152487
NPL	-0.0018618	0.0463113	0.152487
CTSO	-0.00124694	0.0466227	0.153339
SOD1	-0.00205559	0.0468645	0.153961
GNPDA2	0.00149075	0.0469872	0.15419
CEACAM20	-0.00180149	0.047214	0.15476
CD63	-0.00211965	0.0480018	0.157004
NT5E	0.00241558	0.0480818	0.157004
BTC	0.00303004	0.0480953	0.157004
NAMPT	-0.00220849	0.0481142	0.157004
DCC	0.000925894	0.049098	0.15994
SERPINA12	-0.00449383	0.0491236	0.15994
ARHGAP5	-0.00316942	0.0492984	0.16033
NID2	-0.00302255	0.049602	0.161137
CASP10	-0.00288739	0.0498943	0.161906
NAAA	0.00234586	0.0499999	0.162068
BAG4	-0.00200494	0.0506508	0.163996
SSC5D	-0.00172913	0.0510244	0.164845
DDT	-0.00172783	0.0510279	0.164845
FBLN2	-0.00126764	0.0510827	0.164845
IFNGR2	-0.0021025	0.051194	0.165021
CFI	-0.000856432	0.0519625	0.167314
EDNRB	0.00184041	0.0521785	0.167665
ST6GAL1	-0.00114852	0.0521866	0.167665
MAN1A2	0.000985709	0.0522827	0.167788
TG	0.00477928	0.0524045	0.167994
SERPING1	-0.00071543	0.0528384	0.169199
TNFAIP2	-0.00183379	0.053973	0.172643
CD207	-0.0015439	0.0540724	0.172771
F2	0.000578046	0.054346	0.173455
DPP6	0.00137032	0.0548154	0.174762
SPINK8	0.00146803	0.0549519	0.175005
SLC39A5	-0.00218782	0.055243	0.17574
APOL1	0.00246598	0.0553124	0.175769
TRIM21	0.00321558	0.0554218	0.175925
LECT2	-0.0025764	0.0559388	0.177316
BOLA2_BOLA2B	-0.00223114	0.0559816	0.177316
SCRIB	-0.00363322	0.0561071	0.17752
CRTAM	-0.00197783	0.0566231	0.178782
CSPG4	0.00128877	0.0566285	0.178782
PNPT1	0.00465346	0.0568383	0.17925
GIP	-0.00222162	0.0569463	0.179396
IL9	0.00225152	0.0573593	0.180502
MPRIP	0.00172153	0.0575733	0.180863
IL12RB1	-0.00151024	0.0575982	0.180863
CLEC4A	0.00134467	0.0583881	0.182856
S100A12	-0.00299015	0.0584054	0.182856
RNF168	0.00160313	0.0584211	0.182856
CASQ2	0.00195358	0.0589379	0.184276
HEPACAM2	0.00158464	0.0590712	0.184326
EIF2AK2	-0.00424715	0.0591053	0.184326
SMOC2	-0.00145859	0.0591436	0.184326
CTSE	-0.00197628	0.059768	0.185968
FGF5	-0.00127319	0.0598308	0.185968
VCAM1	-0.00104976	0.0598727	0.185968
IL18R1	-0.00133391	0.0599432	0.185968
DNLZ	0.00365412	0.0599898	0.185968
ACADSB	0.003456	0.0603672	0.18685
CEP164	-0.00248889	0.0604023	0.18685
UNC79	-0.00217653	0.0605053	0.186908
LMOD1	-0.0013555	0.0606048	0.186908
GKN1	-0.00106727	0.0606135	0.186908
CFB	-0.00131778	0.0607744	0.187206
IL22RA1	0.00165785	0.0609589	0.187576
ZHX2	-0.00126572	0.0612293	0.188209
ITIH1	0.000729382	0.0614876	0.188804
NBN	-0.00202231	0.0616973	0.188954
CD40LG	-0.00296011	0.0617254	0.188954
LGALS3BP	-0.00120629	0.0617311	0.188954
FGA	-0.00118771	0.0618916	0.189247
CRISP3	0.00104181	0.0620706	0.189595
MFAP4	0.00120646	0.0627068	0.191338
MYL3	-0.00261693	0.0628071	0.191443
CSF3	-0.00189474	0.0630971	0.191943
SDHB	0.00269819	0.0631746	0.191943
LPO	-0.00233808	0.0632063	0.191943
FCGR2B	0.00222599	0.0632345	0.191943
RCC1	-0.00197724	0.0636695	0.193062
LTB	0.00133588	0.0639738	0.193784
PSPN	-0.00380229	0.0641288	0.193803
P4HB	-0.00148348	0.0641944	0.193803
COL9A2	-0.00176918	0.0642384	0.193803
GALNT2	0.000987091	0.0642462	0.193803
PGD	-0.00208935	0.0643413	0.193889
DRAXIN	-0.00163907	0.0650935	0.195953
VEGFC	-0.00212018	0.065379	0.196554
GBP1	-0.00252373	0.0655015	0.196554
ERN1	-0.0014506	0.0655378	0.196554
PNMA2	0.00163952	0.0656228	0.196554
ART3	-0.00126842	0.0656303	0.196554
SCARF1	-0.00159735	0.0660044	0.197471
TP53BP1	0.00338127	0.0662767	0.198082
IL10RA	-0.00227241	0.0664137	0.198288
IL5	0.00544133	0.0665195	0.198401
CCL27	-0.00220769	0.0665926	0.198416
CDON	0.000955427	0.0672791	0.200257
GH2	-0.00646014	0.0681049	0.202449
ACHE	0.00120246	0.0681547	0.202449
GDF2	0.00136803	0.0683826	0.202827
BAIAP2	-0.00239759	0.0684441	0.202827
FAM3D	-0.0030659	0.0684908	0.202827
BCL2	-0.00210357	0.068569	0.202853
RAP1A	0.00259956	0.0688405	0.20345
IGDCC4	0.000967155	0.0690515	0.203866
RABEPK	0.00220235	0.0700412	0.206579
ECM1	0.00136464	0.0708174	0.208657
ERBB2	-0.000893043	0.0710061	0.209002
ECSCR	0.0019171	0.071099	0.20901
CLEC4M	0.00180561	0.0711522	0.20901
MYOC	-0.00165063	0.0720667	0.211483
TREML1	-0.00194269	0.0728796	0.213653
PPCDC	-0.00177901	0.0734012	0.214966
SART1	-0.00133114	0.0736289	0.215373
AHSP	-0.00325041	0.0736881	0.215373
CEP290	-0.00200477	0.0738819	0.215723
CKB	-0.00243924	0.0742305	0.216492
TK1	-0.00161965	0.0742937	0.216492
PTP4A3	-0.00200144	0.0747346	0.217478
TOR1AIP1	-0.00193469	0.0747813	0.217478
ZPR1	0.00355623	0.074874	0.21753
CD3E	-0.0013038	0.0749943	0.217663
ATRN	0.000609965	0.0750949	0.217738
POSTN	0.00134688	0.0751958	0.217814
MTHFD2	-0.000966714	0.0764815	0.221244
CASP4	-0.00621189	0.0765319	0.221244
GPIHBP1	-0.00254912	0.0767677	0.221706
IL34	0.00131304	0.0768694	0.22178
MAX	-0.00381455	0.0777618	0.224132
TNFAIP8	-0.00135634	0.0778922	0.224286
IGFBP2	-0.00251977	0.0781186	0.224716
KIF1C	-0.00132203	0.0785969	0.225869
ARG2	-0.0015736	0.0791415	0.22721
CXCL1	-0.00359692	0.0792562	0.227316
CDC26	-0.00254129	0.0796804	0.228307
ING1	-0.00165784	0.0802082	0.229594
ZP3	-0.00955072	0.0810086	0.231657
CLGN	-0.00158921	0.0812053	0.231992
PREB	-0.00109451	0.0813157	0.23208
DGKZ	0.00127303	0.0815142	0.232419
FCN1	-0.00207114	0.0817232	0.232787
CPTP	-0.00144548	0.0819321	0.233046
FGF23	-0.00190724	0.0819738	0.233046
B3GAT3	0.00073832	0.0821835	0.233414
DBH	0.00376788	0.0824096	0.233689
CD33	-0.00287437	0.0824406	0.233689
MYDGF	-0.00359272	0.0825974	0.233906
EPPK1	-0.00262309	0.082934	0.234385
DAG1	-0.00168373	0.0829951	0.234385
MYL4	-0.00187108	0.0830079	0.234385
NUDT5	-0.00185135	0.0836162	0.235536
MTDH	-0.00328288	0.0836319	0.235536
PHLDB1	-0.00191938	0.0836582	0.235536
SMAD5	-0.000719618	0.0843311	0.237177
SPRED2	0.00156756	0.0844078	0.237177
RNF43	-0.00210146	0.0844851	0.237177
TMEM106A	-0.00244328	0.0850165	0.238439
SCP2	0.00269781	0.085743	0.240245
SCN2A	-0.00171715	0.0859717	0.240655
SLIT2	0.00183576	0.0863438	0.241464
MAP1LC3B2	0.0023636	0.086678	0.242166
ASS1	0.00277848	0.0869759	0.242766
CA7	0.00122558	0.0873849	0.243674
PEAR1	0.000779724	0.0876141	0.243965
GORASP2	-0.00164633	0.0876566	0.243965
RAD51	-0.00192314	0.0885017	0.246082
TCOF1	-0.00107497	0.0890792	0.247452
MAGEA3	-0.00294966	0.0892603	0.247719
LRPAP1	-0.00202738	0.089718	0.248752
TXNRD1	-0.00162469	0.0900377	0.249311
EFHD1	-0.00122419	0.0901008	0.249311
COL5A1	0.00137481	0.0901833	0.249311
RNASE10	-0.00171009	0.0902617	0.249311
CLIC5	-0.00107577	0.0914772	0.252299
GRK5	0.0017811	0.0915169	0.252299
HSBP1	-0.00327741	0.0916971	0.252376
PTK7	-0.00130276	0.091718	0.252376
CLEC3B	0.000714798	0.0919031	0.252647
VWC2	-0.00138051	0.0921894	0.252998
GOLGA3	-0.00273725	0.0922045	0.252998
TCL1A	-0.00333194	0.0932168	0.255535
ATP5F1D	-0.00182092	0.0937984	0.256656
STX4	-0.00208798	0.0938134	0.256656
STXBP3	0.00150932	0.0938899	0.256656
IFNG	-0.00392025	0.0949192	0.259226
CD244	0.000924552	0.0952878	0.259989
ACP1	0.00154834	0.09585	0.261093
FOLR3	-0.00637696	0.0958713	0.261093
IL22	-0.00227818	0.0968255	0.263445
CA2	-0.00251442	0.0969729	0.2636
ASRGL1	0.00347818	0.0972849	0.264202
SPARCL1	-0.000934433	0.0979175	0.265672
GPKOW	-0.000972646	0.0990069	0.268378
LRIG3	-0.000968839	0.0992349	0.2684
JAM3	-0.00171765	0.0992939	0.2684
GDNF	-0.00130141	0.0993402	0.2684
PCDHB15	0.00132275	0.0993836	0.2684
TGFBI	-0.000912754	0.0995032	0.268474
RABGAP1L	-0.00210705	0.100184	0.269868
CXADR	-0.00181585	0.100205	0.269868
MAP2K1	-0.00217966	0.100437	0.270243
C7	-0.00104873	0.100994	0.271492
TDO2	0.00129066	0.101151	0.271663
EP300	-0.00102769	0.10136	0.271974
USP47	0.00291001	0.101454	0.271976
ARHGEF1	-0.00304465	0.101595	0.272104
ENOPH1	0.00184265	0.101899	0.272667
PPY	-0.0034387	0.102383	0.27371
MCEMP1	-0.00309871	0.103907	0.277529
NEK7	-0.00250175	0.104212	0.278089
TEK	-0.000708112	0.104422	0.27837
PRCP	-0.00105407	0.104508	0.27837
NUMB	-0.00280612	0.105089	0.279652
BMP10	0.000977995	0.105182	0.279652
MYBPC2	-0.00276471	0.105417	0.280024
PCBP2	-0.00239335	0.105626	0.280323
VSIG10L	-0.00109771	0.105954	0.280936
LGALS8	-0.00199143	0.10621	0.28136
VSTM1	-0.00162803	0.106307	0.281361
TP53	-0.00143323	0.106667	0.282057
FMNL1	-0.00212068	0.107594	0.283503
PAG1	-0.00189737	0.107689	0.283503
DEFB103A_DEFB103B	-0.00136392	0.107696	0.283503
TSC22D1	-0.00221751	0.107702	0.283503
MENT	0.000722153	0.107755	0.283503
DPEP2	-0.000927074	0.107797	0.283503
BAG6	0.00119898	0.108024	0.283842
PKD2	-0.00195986	0.108562	0.284999
SSH3	-0.000962532	0.108845	0.285487
NINJ1	0.00182526	0.109035	0.285726
NGF	0.000398298	0.109202	0.285908
GH1	0.00565758	0.10949	0.286404
MCFD2	-0.00142275	0.109832	0.287042
GLA	-0.00122029	0.110009	0.287171
PAGR1	-0.00146789	0.110079	0.287171
ARHGAP30	-0.00123879	0.110448	0.287875
GLOD4	-0.00120096	0.111497	0.29035
OGFR	-0.0010905	0.111847	0.290397
MLN	-0.0029371	0.112077	0.290397
TPMT	0.00244783	0.112097	0.290397
SIT1	-0.0019009	0.112102	0.290397
IDS	0.000279707	0.11211	0.290397
PSMG4	-0.00194751	0.112113	0.290397
MRI1	0.00223315	0.112996	0.292425
PCDH12	0.000824688	0.113138	0.292433
PGLYRP2	-0.000987547	0.1132	0.292433
CAMKK1	-0.00143946	0.113407	0.292709
PPL	-0.00109911	0.1137	0.293206
GIPR	-0.00160226	0.113826	0.293271
NEDD9	-0.00111365	0.114405	0.294418
GSR	-0.000718227	0.114473	0.294418
HSPA1A	-0.0023612	0.114613	0.294518
SARG	-0.00354307	0.114882	0.294947
PON2	-0.00115234	0.11583	0.297121
VIT	-0.00119745	0.116858	0.299494
DNAJC9	-0.00253033	0.117277	0.300097
ENTPD6	-0.000885793	0.1173	0.300097
PADI2	0.00176319	0.117509	0.300142
MMP13	0.00106261	0.117523	0.300142
PRKD2	0.001513	0.117787	0.300422
NAGPA	0.000678036	0.117839	0.300422
NPTX2	-0.00101646	0.118298	0.301106
FIS1	-0.00248951	0.118314	0.301106
ICAM3	-0.000814461	0.118442	0.30117
SLC51B	0.00255256	0.11905	0.302201
LIF	-0.00164193	0.119127	0.302201
ENSA	-0.00166009	0.119164	0.302201
BRME1	0.00136807	0.119263	0.302201
RAB37	0.00266407	0.120046	0.303719
LGALS7_LGALS7B	-0.0012983	0.120074	0.303719
ATP6V1F	-0.00214249	0.120174	0.303719
LONP1	-0.00278917	0.121174	0.305757
IL11	0.00203684	0.121191	0.305757
NFKBIE	-0.00160062	0.121671	0.30621
RPE	-0.00225131	0.121767	0.30621
VSTM2B	-0.00135757	0.121777	0.30621
MORC3	-0.000896951	0.12179	0.30621
ANGPTL1	-0.000930491	0.122843	0.30859
CPXM2	-0.000811737	0.123276	0.309022
FKBP5	-0.00303147	0.123342	0.309022
DFFA	-0.00216804	0.123377	0.309022
CX3CL1	-0.00107208	0.123439	0.309022
DEFB116	0.00244809	0.124978	0.31254
MVK	-0.00249778	0.125059	0.31254
SH3BP1	-0.00151831	0.125851	0.314068
PER3	-0.0037487	0.125936	0.314068
GRPEL1	-0.00191332	0.125994	0.314068
RPL14	-0.00129626	0.126218	0.314277
PARK7	-0.00170733	0.126293	0.314277
RARRES1	-0.00107663	0.126525	0.314586
DSG4	0.00166899	0.127357	0.316385
CACNB1	-0.00189268	0.127704	0.316977
PDE4D	0.00193886	0.128975	0.319857
FAM171A2	0.00499105	0.130062	0.322034
TNNI3	-0.0026336	0.130091	0.322034
DCTPP1	-0.000973173	0.130209	0.322034
TXNDC5	-0.00210835	0.130294	0.322034
FEN1	-0.00201764	0.130452	0.322149
SERPINA3	-0.000455995	0.130821	0.322787
CFP	0.000707094	0.131929	0.325241
AK1	-0.0020487	0.132038	0.325241
NDUFA5	-0.00110625	0.132806	0.326856
CPQ	0.00109588	0.133102	0.327098
ATP6V1G2	-0.00312409	0.133129	0.327098
ICAM2	-0.000971749	0.133525	0.327127
NT5C	-0.00227036	0.133532	0.327127
LMNB1	-0.00186252	0.13354	0.327127
TDP1	-0.00213055	0.13359	0.327127
HSD17B14	0.00190304	0.134065	0.328016
NEO1	-0.000681854	0.134832	0.329584
SGSH	-0.00174269	0.134933	0.329584
NECAP2	-0.00210189	0.135113	0.329747
PLB1	0.00185638	0.135306	0.329905
EDAR	0.00281074	0.135404	0.329905
QDPR	-0.00135124	0.135597	0.330099
ATOX1	-0.00218205	0.136172	0.331224
BST1	-0.00144776	0.136915	0.332753
LILRA2	-0.00111823	0.137164	0.333079
NUDT16	-0.00266742	0.137943	0.334693
BHMT2	0.000776465	0.138593	0.33599
PI16	-0.000757954	0.139403	0.337637
C1QA	-0.000667623	0.139504	0.337637
NCAN	-0.00120219	0.140055	0.33869
TRDMT1	-0.00260179	0.140406	0.339257
CIT	-0.00140905	0.140557	0.339341
YY1	-0.000857967	0.140891	0.339865
LYPD1	0.00194677	0.141104	0.340096
PSMG3	-0.00161801	0.141465	0.340685
HAGH	-0.00230554	0.141917	0.341383
PSMD1	-0.00151062	0.141989	0.341383
PACS2	-0.001897	0.14241	0.342114
TBC1D17	-0.00144266	0.142701	0.34253
CEP152	-0.00126461	0.143061	0.34311
PLEKHO1	-0.00210617	0.143578	0.344067
DNAJB1	-0.00267338	0.144957	0.347087
AKR1B1	-0.00229779	0.145915	0.349094
ZNF75D	0.00186168	0.146266	0.349573
KDM3A	0.0027675	0.146456	0.349573
CHP1	0.00221097	0.146622	0.349573
PKLR	-0.00205995	0.146658	0.349573
JMJD1C	0.00169576	0.146762	0.349573
LRRFIP1	-0.00145033	0.146935	0.349573
HRC	0.00107583	0.146955	0.349573
ARMCX2	0.00193183	0.148085	0.351973
CD3G	0.0027072	0.14892	0.353671
NAP1L4	-0.00125654	0.149143	0.35391
CRYGD	-0.00285527	0.149928	0.355485
F11	0.000906967	0.150133	0.355681
AIF1	-0.00156806	0.150813	0.357003
SERPINA1	-0.00023457	0.151234	0.35752
SERPINF2	0.000404863	0.151277	0.35752
LY75	0.00112985	0.152025	0.358996
CRYBB1	-0.00189603	0.153373	0.361886
MMUT	0.00143228	0.153518	0.361935
CEBPB	-0.00114228	0.153655	0.361965
ASAH2	0.00154423	0.154232	0.363031
DCLRE1C	0.000914654	0.155481	0.365676
ANGPTL3	-0.00102945	0.155909	0.365918
DNAJA1	-0.00136697	0.156007	0.365918
ADAMTS16	-0.000916378	0.156068	0.365918
AKAP12	0.000650833	0.156165	0.365918
MYO6	-0.00106042	0.156212	0.365918
ADAM22	0.00102367	0.156849	0.367116
PGLYRP4	0.00183514	0.157255	0.367769
RFC4	-0.000593714	0.157712	0.368543
GNGT1	0.00155747	0.158114	0.369029
TMPRSS15	-0.00268267	0.158173	0.369029
USP28	-0.00107062	0.158808	0.370212
GJA8	-0.00179788	0.15913	0.370666
PTPRK	-0.000640888	0.159552	0.371353
HMMR	-0.0014191	0.159823	0.371688
IL12RB2	0.00120316	0.160006	0.371816
CTSL	-0.000694329	0.160983	0.373287
NECTIN1	-0.000944181	0.16108	0.373287
CLEC1B	-0.00279664	0.16118	0.373287
HCLS1	-0.00162618	0.16126	0.373287
NT5C3A	0.00254268	0.161279	0.373287
HMCN2	-0.00162194	0.162466	0.375736
MECR	-0.00264481	0.163098	0.376898
RRM2B	0.00194681	0.163282	0.377024
XRCC4	-0.00108119	0.16377	0.37762
XPNPEP2	0.0024609	0.163896	0.37762
AMOTL2	-0.00138547	0.163929	0.37762
GLRX5	-0.00255763	0.164091	0.377695
TNXB	0.000709166	0.164244	0.377748
DYNLT1	-0.00234787	0.164485	0.378005
SELP	-0.00163912	0.165014	0.378861
DDX39A	-0.000628182	0.165118	0.378861
CIAPIN1	-0.00183913	0.166013	0.380558
GGT1	-0.0014292	0.166166	0.380558
VTA1	-0.00208843	0.166249	0.380558
GGA1	0.00193223	0.166517	0.380674
SKAP1	-0.00214991	0.166561	0.380674
CACNB3	-0.00239226	0.167359	0.382197
AHCY	-0.00196822	0.167911	0.383157
KLRB1	-0.00108353	0.168715	0.384691
TIGAR	-0.00133838	0.169492	0.385995
CLNS1A	0.000962889	0.169552	0.385995
CES3	-0.00199101	0.170238	0.387205
IKZF2	0.00257147	0.170629	0.387205
ZNRD2	-0.00198301	0.170693	0.387205
CD164	-0.000729892	0.170731	0.387205
CSF2	0.00100044	0.170747	0.387205
SLC39A14	-0.000948674	0.171411	0.388408
GADD45B	-0.00139788	0.171791	0.388967
WFDC1	-0.00156588	0.172552	0.390386
IL1B	-0.00159282	0.172868	0.390797
MIF	-0.00194825	0.173501	0.391791
BRSK2	0.00111347	0.173731	0.391791
VSIR	-0.00172227	0.173806	0.391791
CDH4	-0.00135249	0.173845	0.391791
AHSA1	-0.00188863	0.174311	0.392536
VSIG10	-0.000974249	0.174461	0.39257
WASHC3	-0.00213233	0.175145	0.393747
CKMT1A_CKMT1B	-0.00200745	0.175254	0.393747
DNM1	-0.00317446	0.175605	0.393983
MDGA1	0.00192251	0.175629	0.393983
OLFM4	-0.00339679	0.176226	0.395018
DOCK9	0.003378	0.17662	0.395595
CD200R1	0.000956065	0.176755	0.395595
CDH6	0.00104748	0.177204	0.396294
COX5B	-0.0019341	0.177643	0.396972
APOBR	-0.0011617	0.177942	0.397335
SEPTIN3	-0.00202479	0.178316	0.397865
MGMT	-0.00339859	0.17899	0.399065
NSFL1C	-0.00189241	0.179155	0.399127
SNX15	-0.0015339	0.180105	0.400936
DUSP13	-0.00111149	0.180553	0.401628
PCDH1	-0.000597364	0.180984	0.40228
ICOSLG	-0.000532289	0.181908	0.404024
SERPINB6	-0.00163317	0.182512	0.404976
ACYP1	-0.00186225	0.182614	0.404976
TAGLN3	-0.00170696	0.18384	0.407384
NDST1	0.00177971	0.184576	0.408703
C9	-0.00132797	0.185271	0.409865
CA5A	-0.00257289	0.185488	0.409865
CELSR2	-0.000797018	0.185522	0.409865
GALNT10	-0.000743826	0.186724	0.412207
ESM1	-0.000938088	0.187107	0.41256
TSPYL1	-0.00111181	0.187481	0.41256
TGM2	0.00210747	0.187482	0.41256
HBEGF	-0.00198635	0.187517	0.41256
OTUD6B	-0.00160791	0.187626	0.41256
DUT	-0.00280902	0.187733	0.41256
FCER2	-0.00136079	0.188024	0.412888
PEPD	0.000694619	0.188447	0.413293
SERPINA5	0.000904632	0.188654	0.413293
GP5	0.000979475	0.188875	0.413293
CETN2	-0.00181998	0.188924	0.413293
AFP	0.00185393	0.18896	0.413293
RBM17	-0.00207222	0.189091	0.413293
ASPSCR1	-0.00186238	0.189201	0.413293
ADGRE1	-0.00151585	0.190405	0.41561
GFER	-0.0017531	0.190707	0.415959
PKD1	0.000690753	0.190992	0.416268
USP25	-0.0019601	0.191212	0.416383
PRKAR1A	0.00228538	0.19133	0.416383
HK2	0.000764275	0.191796	0.417084
KYNU	-0.00120978	0.191971	0.417153
STC2	0.000677691	0.192578	0.418162
PTGES2	-0.00147112	0.19295	0.418657
NMNAT1	-0.00198286	0.193278	0.419057
HSP90B1	0.00177821	0.193711	0.419673
ARHGEF5	-0.0019754	0.193949	0.419673
F2R	-0.00152626	0.193995	0.419673
SPRR3	0.00193072	0.194384	0.419964
ARNT	0.00101966	0.194417	0.419964
PCSK7	-0.00119092	0.194836	0.420343
BDNF	-0.00221441	0.194881	0.420343
PCYT2	-0.00204008	0.195923	0.422279
ILKAP	-0.00154556	0.196156	0.422468
DYNC1H1	-0.00123387	0.196838	0.423623
EDF1	-0.00186056	0.19718	0.424047
SIRT2	-0.00238863	0.199526	0.428776
CORO1A	-0.00244122	0.199864	0.429122
SIGLEC6	-0.000874805	0.199982	0.429122
CNTN4	0.000634241	0.200203	0.429281
CASP1	-0.00181586	0.200559	0.429421
NMT1	-0.00175107	0.200839	0.429421
VEGFD	0.000910982	0.200931	0.429421
CALY	0.000993816	0.200943	0.429421
COPB2	0.00111893	0.201006	0.429421
LDLR	0.00140614	0.201387	0.429921
CSH1	-0.000740419	0.201733	0.430344
SOWAHA	-0.0013347	0.202439	0.431535
TOMM20	-0.00205981	0.203392	0.432908
ITGAL	-0.00116075	0.203471	0.432908
PGR	0.00269839	0.203736	0.432908
GIMAP7	0.000848111	0.203801	0.432908
COL3A1	-0.000599591	0.203964	0.432908
ENTR1	-0.00148407	0.204012	0.432908
NFKB1	-0.001942	0.204123	0.432908
CNP	-0.00211252	0.204341	0.433055
RPS10	0.00108853	0.205064	0.433885
PPP1R14A	-0.00202534	0.205097	0.433885
MYH4	0.00121381	0.20518	0.433885
CD177	-0.00334556	0.205372	0.433976
BCL7B	-0.00117136	0.20578	0.434524
PAEP	0.00180762	0.206036	0.434749
BACH1	-0.0018988	0.206638	0.435645
BCAT1	-0.000799541	0.20676	0.435645
LEPR	0.000812136	0.207111	0.43607
MZT1	0.00137426	0.208117	0.437873
APOA4	-0.000911636	0.208312	0.437967
NUDT10	-0.0006685	0.209278	0.43968
LDLRAP1	-0.00248895	0.20958	0.439997
VAMP8	-0.0022998	0.210016	0.440594
AP3B1	-0.00199504	0.210882	0.441838
GPI	-0.00122094	0.210912	0.441838
RBM19	0.00122422	0.212587	0.444985
ITIH5	-0.00114787	0.21283	0.444985
JUN	-0.00130884	0.212957	0.444985
FARSA	-0.00176147	0.213161	0.444985
IL17A	-0.00114373	0.213269	0.444985
PSMD9	-0.00147726	0.21333	0.444985
PHLDB2	-0.00242501	0.21412	0.446092
CD248	0.00101586	0.214299	0.446092
FLT4	-0.000866462	0.214543	0.446092
GRIK2	0.00106923	0.214591	0.446092
RILP	-0.00158455	0.214626	0.446092
ZBTB16	0.00182339	0.215109	0.446604
SLC27A4	-0.0016978	0.215179	0.446604
CYB5R2	-0.00141936	0.215599	0.447157
ERMAP	-0.00115963	0.215928	0.44752
FST	-0.00126921	0.216783	0.448867
PLXNB2	-0.000594884	0.216885	0.448867
PTH1R	0.00098089	0.21713	0.449054
GPRC5C	-0.00142729	0.217506	0.449321
CLPP	-0.0024267	0.217568	0.449321
STIP1	-0.00170924	0.218896	0.451744
TDGF1	0.0036839	0.219295	0.452057
MCAM	0.000858925	0.219358	0.452057
FGF9	-0.00105363	0.219802	0.452652
CYP24A1	0.00222084	0.219962	0.452661
PTPRZ1	0.000826824	0.220541	0.453534
CELA2A	-0.00146748	0.221032	0.453859
VIPR1	0.000637236	0.221232	0.453859
GOT1	-0.00101212	0.221425	0.453859
RNASEH2A	-0.00123617	0.22145	0.453859
CREB3	-0.00142266	0.221488	0.453859
CCN5	-0.00100727	0.221634	0.453859
APLP1	0.00134141	0.222104	0.454501
DCN	0.000566115	0.222434	0.454734
ERBB4	0.000625228	0.22253	0.454734
REEP4	-0.0015669	0.222764	0.454894
APOB	0.000556483	0.223235	0.455536
SPRING1	-0.0014873	0.223448	0.455653
CCN3	-0.00086069	0.223797	0.456044
DNAJA4	-0.00184311	0.225617	0.459255
BAMBI	-0.000740176	0.225711	0.459255
UBAC1	-0.000911407	0.225845	0.459255
ENTPD5	-0.000513985	0.226531	0.460037
GPNMB	-0.000690881	0.226546	0.460037
NELL1	0.00106854	0.226858	0.460352
TYRO3	-0.000695515	0.227112	0.460424
SUOX	-0.0015612	0.22721	0.460424
EEF1D	-0.00231798	0.227946	0.461596
TBCA	-0.00217006	0.228628	0.462042
FOLH1	0.00264375	0.228635	0.462042
COMMD1	-0.00153137	0.228642	0.462042
SIL1	-0.000792598	0.229163	0.462773
ZFYVE19	-0.00223296	0.230065	0.464273
ZNF830	0.0019468	0.232223	0.468303
PAK4	-0.00149504	0.232513	0.468563
ITGA2	0.000820042	0.233127	0.468946
TST	0.00185492	0.233246	0.468946
PDIA3	-0.000622025	0.233313	0.468946
ALDH2	0.00127701	0.233346	0.468946
NAPRT	-0.000812732	0.234232	0.4704
ESR1	0.00140505	0.235046	0.471711
HDGFL2	-0.00155061	0.236012	0.473324
TF	-0.000517402	0.23722	0.474836
MDH1	-0.00100632	0.237372	0.474836
ITGB6	0.000740513	0.237525	0.474836
BRD2	-0.000830855	0.237568	0.474836
HTR1B	-0.00107689	0.237663	0.474836
SERPINB1	-0.00218742	0.237846	0.474836
SAMD9L	-0.00177726	0.237907	0.474836
TPPP3	-0.000974357	0.238642	0.475978
INPPL1	-0.0023962	0.240519	0.479393
CD300LG	-0.000903652	0.240798	0.479562
THTPA	-0.00212183	0.240933	0.479562
EBI3_IL27	-0.000729919	0.242322	0.481742
SHC1	0.00279582	0.242486	0.481742
ROR1	-0.000756651	0.242558	0.481742
TSHB	0.00209225	0.242801	0.481742
DIPK1C	-0.00101497	0.242972	0.481742
IGF1R	-0.000530894	0.24302	0.481742
DUOX2	0.00174262	0.243206	0.481783
SLC1A4	0.00124218	0.243396	0.481831
HADH	0.00156327	0.243563	0.481832
EGF	-0.00248199	0.243727	0.481832
CNTN3	0.000849487	0.244262	0.482562
GPC5	0.00131707	0.245166	0.48402
CDAN1	0.000566768	0.245603	0.484084
NPY	-0.00154915	0.245608	0.484084
MEP1B	0.00287934	0.245697	0.484084
TBL1X	0.00204308	0.246235	0.484817
SERPINC1	0.00034941	0.246574	0.485156
TSPAN8	0.00248549	0.247429	0.486511
IGHMBP2	-0.00133435	0.247727	0.486768
RALY	-0.00115691	0.248132	0.487234
ESYT2	-0.00194737	0.248601	0.487828
SLC12A2	0.000660202	0.249037	0.488253
PROCR	-0.000864582	0.249272	0.488253
PPP3R1	-0.000984629	0.249321	0.488253
VSNL1	-0.000882249	0.249889	0.488876
AKR7L	-0.00165767	0.249974	0.488876
NXPE4	0.000848278	0.251146	0.490837
GSTA1	-0.00207065	0.25296	0.493895
SEMA4D	-0.000707854	0.253049	0.493895
FLRT2	0.000656164	0.253359	0.494168
LAMA1	0.00130437	0.253713	0.494524
COL28A1	-0.00166843	0.25388	0.494524
CDK1	-0.000865257	0.254353	0.494825
TIMP2	0.000603347	0.254506	0.494825
BCAT2	0.00127224	0.254544	0.494825
FUOM	-0.00152293	0.256491	0.498277
LILRA6	-0.00170649	0.257081	0.498764
CALCOCO2	-0.00182688	0.257084	0.498764
FGFBP3	-0.000833273	0.258185	0.500567
STX6	0.00160049	0.258596	0.501029
LIFR	-0.000545663	0.25959	0.502621
PTTG1	-0.000968858	0.259804	0.502701
FYB1	-0.00214569	0.260696	0.504094
ABCA2	-0.000836672	0.261474	0.505029
LAMB1	-0.000677098	0.261527	0.505029
GABARAPL1	-0.00154908	0.263195	0.507913
CCDC28A	0.000668722	0.263533	0.508152
TMED1	-0.00127272	0.263715	0.508152
OGA	-0.00162601	0.263841	0.508152
GAD2	0.00111867	0.26437	0.508512
MTIF3	-0.00201543	0.264377	0.508512
IPCEF1	-0.00206175	0.264842	0.508914
NACC1	-0.00127209	0.265188	0.508914
FGF20	-0.00102069	0.265307	0.508914
FCN2	0.00093047	0.265318	0.508914
ENG	-0.000392398	0.26546	0.508914
SSC4D	-0.00258108	0.266156	0.509913
ARTN	-0.001039	0.266398	0.510042
MRPL24	-0.000869811	0.267658	0.511825
DCDC2C	-0.00147963	0.267681	0.511825
CEACAM16	0.00170859	0.269236	0.514429
ENPP6	0.000879625	0.269396	0.514429
PLG	0.000505519	0.269831	0.514875
WAS	0.00155507	0.269982	0.514875
KIAA1549	0.00162143	0.270451	0.515343
IL1R2	-0.000430551	0.270628	0.515343
TGFBR1	-0.000499697	0.270758	0.515343
PSCA	-0.005941	0.271384	0.516197
ERC2	-0.00172159	0.271834	0.516715
CD2AP	-0.00151185	0.272595	0.517823
KIAA2013	0.00126365	0.273237	0.518701
NRGN	-0.00204313	0.273582	0.518701
ITGA6	0.00118481	0.273591	0.518701
CINP	0.0010149	0.274238	0.519589
CLTA	-0.00108678	0.274417	0.519591
PKN3	-0.00169561	0.274922	0.52021
FMR1	0.00078743	0.275187	0.520373
NPTX1	0.00087449	0.277059	0.523574
OXCT1	-0.00151979	0.277356	0.523795
SH3GLB2	-0.00152589	0.277821	0.523889
CASP7	-0.00186451	0.278049	0.523889
TAX1BP1	-0.00145434	0.278114	0.523889
CA1	-0.0014404	0.278125	0.523889
CLEC4C	0.00102366	0.278307	0.523893
AFAP1	0.00187885	0.278879	0.52463
WASF1	0.00209878	0.280108	0.526602
C1QTNF1	0.000938499	0.281526	0.528408
RAB6B	0.00107339	0.281592	0.528408
C19ORF12	-0.0014144	0.281612	0.528408
LRTM2	-0.000629695	0.282073	0.528585
NPHS2	0.00234142	0.28219	0.528585
DHRS4L2	-0.00101094	0.282599	0.528585
GUK1	0.000864166	0.282611	0.528585
IL6ST	-0.000377545	0.282785	0.528585
RET	0.00087743	0.282962	0.528585
DKK1	-0.00130923	0.28312	0.528585
HNF1A	-0.00155466	0.283246	0.528585
HDAC9	0.00140965	0.283339	0.528585
SPAG1	-0.00125262	0.283718	0.528654
ZP4	-0.000766535	0.283739	0.528654
DCUN1D2	0.00180084	0.283975	0.528756
SMPD3	0.00128218	0.284228	0.52889
GIGYF2	-0.00169573	0.284671	0.529041
STAM	0.00082999	0.285013	0.529041
COX6B1	0.000718064	0.285017	0.529041
PPP1CC	-0.00182111	0.285036	0.529041
CSF1R	-0.000878046	0.285926	0.530355
MCTS1	0.000564009	0.286952	0.53192
IZUMO1	0.00104684	0.287871	0.533284
ELN	-0.000767575	0.289943	0.536175
IQGAP2	-0.00121933	0.289979	0.536175
ATG4A	-0.00133405	0.289983	0.536175
AP1G2	-0.00175772	0.290168	0.536175
CD40	-0.00108102	0.290397	0.536259
ADA	-0.000741379	0.291419	0.537806
NFATC3	0.00127483	0.292639	0.539715
FES	-0.00101413	0.29288	0.539818
JPT2	-0.00188398	0.293212	0.540088
SRPK2	-0.00182226	0.294949	0.542944
PRDX6	0.00131586	0.295526	0.543664
BAX	-0.0019075	0.295806	0.543836
NFU1	-0.00220162	0.296318	0.544432
ACTA2	-0.000958921	0.296876	0.54502
CLC	-0.00141769	0.297011	0.54502
PSRC1	0.00126397	0.297246	0.545106
FCRL2	-0.00105769	0.297507	0.545242
PDIA2	0.000868069	0.298364	0.54613
CPB2	0.000472393	0.298366	0.54613
CLINT1	-0.000974595	0.299415	0.54744
TSPAN1	0.000577714	0.299642	0.54744
UBXN1	-0.00149493	0.299645	0.54744
GP2	-0.00188505	0.300653	0.548623
FABP6	-0.00120041	0.30067	0.548623
DNMBP	-0.00134235	0.301367	0.549508
HEPH	0.000533237	0.301694	0.549508
MAGED1	0.00103706	0.301879	0.549508
PXDNL	0.0011824	0.30192	0.549508
MEGF11	0.000717244	0.302097	0.549508
EVI5	-0.00194718	0.302286	0.549508
F12	0.000890907	0.303433	0.55125
SH2B3	0.00208231	0.303782	0.551539
TREH	0.00158038	0.303994	0.55158
DPEP1	0.00109397	0.30442	0.55158
IL17RB	0.00114091	0.304779	0.55158
KHDC3L	0.00144564	0.304795	0.55158
GGT5	0.000482314	0.304903	0.55158
CRTAP	-0.00104781	0.30494	0.55158
SAA4	0.000630156	0.305845	0.552874
KLRD1	-0.000971105	0.307015	0.554598
BRD1	-0.00064435	0.307179	0.554598
LYVE1	-0.000415944	0.307668	0.555137
CEP350	-0.000801366	0.308657	0.556575
PVALB	0.00237073	0.308849	0.556578
SPRR1B	-0.00175807	0.309444	0.557305
HSPA2	-0.000689578	0.309796	0.557594
RNF41	0.00142958	0.310012	0.557638
KIR3DL1	-0.002601	0.311744	0.560409
SV2A	0.00127177	0.31249	0.561403
ANXA3	-0.00147362	0.312888	0.561772
CTNNA1	-0.000759898	0.313504	0.562531
SERPINE2	-0.00132603	0.314243	0.563301
BID	-0.00141001	0.31432	0.563301
CCDC50	-0.00161067	0.314619	0.56349
CEMIP2	-0.000727101	0.315325	0.564408
SKIV2L	0.000831261	0.315617	0.564584
UXS1	-0.00111533	0.316133	0.564968
PTS	-0.00118161	0.316219	0.564968
PPP2R5A	-0.00240445	0.316951	0.565509
GIT1	-0.00204777	0.317117	0.565509
HTR1A	0.00162739	0.317254	0.565509
GLT8D2	-0.000981973	0.317299	0.565509
ABL1	-0.00141062	0.317899	0.566234
PECR	-0.000599933	0.318303	0.566581
CASC3	-0.000859025	0.318483	0.566581
PIK3AP1	-0.00129265	0.318807	0.566811
PADI4	-0.00150932	0.319008	0.566823
TMEM25	0.000905361	0.320142	0.568188
ZNRF4	-0.00109354	0.320311	0.568188
ADAM23	-0.000710122	0.320361	0.568188
BMP6	-0.000835865	0.321469	0.569713
UBQLN3	-0.000912519	0.321747	0.569713
SEZ6L2	-0.000462977	0.321808	0.569713
CEACAM18	-0.0013913	0.322266	0.570178
EXOSC10	-0.00124712	0.322525	0.57029
IL2RB	0.000802744	0.323114	0.570986
GLI2	0.00067882	0.32426	0.572662
LACRT	-0.00108859	0.324887	0.573202
CHM	-0.00122319	0.324959	0.573202
GBP4	0.000992128	0.326255	0.575141
NUB1	-0.00168877	0.32681	0.575771
EXTL1	0.000948044	0.32713	0.575986
WASF3	0.00169526	0.32919	0.578935
RGS10	-0.00120225	0.32933	0.578935
ADRA2A	0.00148469	0.329401	0.578935
OTUD7B	-0.00126917	0.330856	0.581142
SCN3A	0.000737035	0.331345	0.581649
CRLF1	0.000506044	0.331882	0.582242
CACYBP	-0.00205914	0.332514	0.582999
RRAS	-0.00257725	0.33301	0.583367
VCPKMT	0.00173744	0.333124	0.583367
DDI2	-0.00162505	0.334799	0.585844
CD86	0.000553817	0.33494	0.585844
C7ORF50	-0.000458122	0.335279	0.585849
DNAJB14	-0.00128097	0.335345	0.585849
FGFBP1	0.000618729	0.335864	0.586055
PRDX1	-0.00176241	0.335865	0.586055
TTF2	-0.000961365	0.336654	0.58708
CD274	-0.000673688	0.337723	0.588591
ATXN3	-0.00126076	0.338172	0.588626
MAPRE3	0.00288017	0.338278	0.588626
FABP9	0.00111438	0.338349	0.588626
ZCCHC8	-0.00118846	0.338714	0.588772
MYBPC1	-0.00127379	0.33898	0.588772
GP6	-0.00173934	0.33908	0.588772
CRX	0.00211767	0.339241	0.588772
AMN	0.000938807	0.339752	0.589308
SDCCAG8	-0.00226698	0.341624	0.592202
DTYMK	-0.00136509	0.342617	0.59357
TIMM10	-0.000788635	0.343505	0.594467
FHIP2A	0.000956435	0.343542	0.594467
CD72	-0.000858574	0.343779	0.594523
EPGN	-0.000917123	0.344197	0.594576
VWF	-0.00140801	0.344218	0.594576
SATB1	-0.000587112	0.346252	0.597736
APCS	-0.000752501	0.346579	0.597946
F7	-0.000577613	0.347915	0.599586
KIF20B	0.00150286	0.347941	0.599586
S100A13	-0.000675825	0.34864	0.600368
ENO1	-0.00152996	0.348841	0.600368
CCDC134	-0.00093917	0.349013	0.600368
KIR2DL2	-0.00167917	0.349602	0.601027
CCND2	-0.000709921	0.35142	0.603236
GCC1	-0.00207824	0.351571	0.603236
ACTN2	-0.00105313	0.351606	0.603236
ARAF	-0.00128362	0.351715	0.603236
HMOX1	0.000891944	0.352224	0.603754
PPME1	-0.00120412	0.353069	0.604846
DAAM1	-0.00160685	0.353601	0.605402
PFKFB2	-0.00147686	0.354123	0.605939
SEZ6	-0.00058204	0.35503	0.606691
ANGPTL2	-0.000785949	0.355037	0.606691
STX8	-0.000943148	0.355187	0.606691
PRC1	-0.000837765	0.355661	0.607145
NOS2	0.000747251	0.356657	0.608235
TOP1MT	-0.00096965	0.356717	0.608235
FCER1A	-0.000451787	0.3572	0.608703
NLGN2	-0.000921926	0.357715	0.608802
IL17D	-0.000624001	0.35777	0.608802
CALCOCO1	0.00202399	0.357885	0.608802
GNPDA1	0.000607475	0.358128	0.608859
PMS1	-0.0009489	0.358438	0.609032
TADA3	0.000735167	0.359151	0.609887
GP1BB	-0.00127264	0.359514	0.610148
VTI1A	-0.00113096	0.360711	0.611824
COMP	0.000630004	0.361084	0.612087
TPSG1	-0.000520226	0.361287	0.612087
ECHS1	-0.00183931	0.362053	0.613028
CEACAM1	-0.000430401	0.36251	0.613446
SAT2	-0.00124868	0.36334	0.614494
IRAK4	-0.00196086	0.363699	0.614743
ID4	0.000820982	0.365168	0.616729
IFNL2	-0.00118863	0.365296	0.616729
HS3ST3B1	-0.000698176	0.365684	0.617025
CLASP1	0.00132992	0.366396	0.617869
BTNL10	0.000772595	0.366817	0.617875
ANK2	0.00138059	0.366957	0.617875
OPHN1	-0.00202172	0.367036	0.617875
RAB39B	-0.00163342	0.367754	0.618728
EIF4E	-0.00170401	0.368108	0.618965
LYPD3	0.000622996	0.368488	0.619087
NGFR	-0.000535046	0.368605	0.619087
DLGAP5	0.000988414	0.368892	0.619212
DCXR	0.000980647	0.369183	0.619344
NAGA	0.0010917	0.369637	0.619748
SERPINH1	-0.0023959	0.37008	0.620134
PTPRS	0.000445282	0.370476	0.620234
PRKAR2A	-0.00154094	0.370565	0.620234
RPGR	0.00076199	0.372	0.622226
CDKN1A	-0.00195724	0.372183	0.622226
NTRK2	0.000457952	0.372573	0.622521
LATS1	-0.00155052	0.372934	0.622661
CBLN1	0.00180056	0.373084	0.622661
CSF2RA	-0.0011226	0.373842	0.623569
BIRC2	0.001161	0.374056	0.62357
MYOM1	0.000866112	0.374852	0.624539
TFAP2A	-0.00107164	0.375098	0.624591
SERPINB5	-0.000897805	0.375361	0.624673
PBK	-0.000556771	0.375668	0.624827
CDH5	-0.000549841	0.376492	0.625592
VIM	-0.0021373	0.376558	0.625592
COL4A4	-0.000943858	0.378025	0.627672
PSME1	-0.00069838	0.378353	0.627859
HSDL2	-0.000872839	0.379581	0.629539
LYSMD3	-0.001878	0.379935	0.629768
DLL4	-0.00152214	0.38085	0.630733
EPN1	-0.000785216	0.38095	0.630733
ANXA4	-0.00130962	0.382468	0.63261
PINLYP	-0.00122031	0.382519	0.63261
AMBN	0.000506647	0.383238	0.63323
PMM2	-0.00108413	0.383328	0.63323
BRAP	-0.00196907	0.383859	0.63342
IDI2	-0.000833932	0.383878	0.63342
RTN4IP1	-0.00164494	0.384704	0.633657
KLRK1	-0.00082734	0.384769	0.633657
PRELP	0.000420841	0.384833	0.633657
C1RL	-0.000357852	0.384936	0.633657
TNIP1	-0.00161389	0.385111	0.633657
MNAT1	-0.000774094	0.385492	0.633657
HSD17B3	-0.000877025	0.385573	0.633657
MTR	-0.0011706	0.385761	0.633657
BECN1	-0.00110554	0.386518	0.634261
DAND5	-0.000976584	0.386564	0.634261
ABRAXAS2	-0.00119028	0.387048	0.634492
LRP2	-0.000648437	0.38714	0.634492
VNN1	-0.00130223	0.387934	0.635436
ERP29	-0.00212292	0.388229	0.635561
RBKS	-0.000926699	0.388471	0.6356
ANKMY2	-0.00142272	0.389161	0.636373
VWA5A	-0.00139024	0.389423	0.636444
MAEA	-0.000723241	0.390728	0.638218
TXLNA	-0.00158611	0.391744	0.639519
CETN3	-0.00134253	0.392086	0.63964
CABP2	0.00114677	0.392257	0.63964
YARS1	-0.00259363	0.392577	0.639804
ACOX1	0.000867756	0.393733	0.640834
IL1RL2	-0.000668259	0.393752	0.640834
PRKCQ	0.000786708	0.393869	0.640834
FKBP1B	0.00194481	0.39461	0.641681
DEFB104A_DEFB104B	-0.000970993	0.39502	0.641991
XIAP	-0.0010106	0.396981	0.644818
SESTD1	0.001136	0.397983	0.646085
GAS2	-0.000886103	0.398328	0.646285
SLC34A3	0.000855897	0.399439	0.647525
ITGAM	-0.000552247	0.399537	0.647525
PLXNB3	0.000810516	0.399904	0.647759
CDH17	-0.00119238	0.400211	0.647898
TRAF2	0.0012598	0.400761	0.648427
COL4A1	0.000706524	0.401471	0.648968
EVI2B	-0.000712595	0.40154	0.648968
SPINK2	-0.000671139	0.402805	0.65065
NFATC1	-0.00165405	0.40338	0.651218
CD209	0.000670057	0.405504	0.654285
HPCAL1	-0.00125227	0.407892	0.657774
BSND	0.000581916	0.408342	0.657856
IL2RG	-0.00064558	0.408394	0.657856
STAMBP	-0.00111013	0.409528	0.659249
CYTH3	-0.0012412	0.409738	0.659249
ATP1B2	0.000549935	0.409938	0.659249
IL31RA	0.000688368	0.410635	0.660006
C1GALT1C1	0.000552075	0.410899	0.660067
AHNAK2	-0.000477438	0.411537	0.660344
ACP6	-0.00113262	0.411731	0.660344
CRACR2A	0.00148982	0.411862	0.660344
GRSF1	-0.00135503	0.411979	0.660344
ATXN2L	-0.000799237	0.414257	0.663378
MUCL3	0.000747215	0.414326	0.663378
C3	-0.000811069	0.414779	0.663545
KRT5	-0.000814043	0.414886	0.663545
NME1	0.000363894	0.415208	0.663696
GHR	0.000510505	0.417176	0.665904
PPM1A	0.000526118	0.417535	0.665904
DCTN6	-0.00120328	0.417577	0.665904
CPA2	0.00107004	0.417584	0.665904
HBQ1	0.00102837	0.417821	0.665904
PHYKPL	-0.0006863	0.418128	0.665904
CBS	0.000856747	0.41819	0.665904
CIRBP	-0.00158544	0.41857	0.666145
DENR	-0.00094821	0.419337	0.666876
SHD	0.00145439	0.419487	0.666876
ATP2B4	0.00104075	0.420057	0.667111
CD22	-0.000686492	0.420202	0.667111
UBE2B	-0.000482431	0.420321	0.667111
C2ORF69	-0.000971944	0.42086	0.667602
AGT	0.00037327	0.421501	0.667951
SCARB1	-0.000954504	0.421538	0.667951
RNF31	0.000609223	0.422253	0.66835
KHK	-0.00106588	0.422287	0.66835
AMIGO1	0.00083728	0.422478	0.66835
OMP	0.0008326	0.423184	0.669103
LXN	-0.00111029	0.423832	0.669765
CENPF	-0.00093146	0.424708	0.670786
CTF1	-0.00138229	0.425021	0.670917
PRND	0.000872502	0.42572	0.671656
CA9	-0.000761334	0.426835	0.673037
CSDE1	0.00194951	0.427057	0.673037
SMAD1	0.00133156	0.429065	0.675835
AOC3	0.000489426	0.42958	0.675994
KIF22	-0.0019896	0.429858	0.675994
ADD1	0.00117785	0.430064	0.675994
WFDC12	-0.00106912	0.430472	0.675994
ARHGEF12	-0.0017114	0.430511	0.675994
ART5	-0.00104991	0.43066	0.675994
ECHDC3	0.00121182	0.430887	0.675994
CDH23	0.000431152	0.431021	0.675994
CLSTN3	-0.000483664	0.432016	0.676955
GRHPR	-0.00104042	0.432271	0.676955
GFRAL	0.00101658	0.432331	0.676955
PCDH7	0.000551276	0.433273	0.678065
NIT2	-0.00120227	0.433653	0.678099
EIF4G1	-0.00163715	0.43376	0.678099
FKBP14	-0.00160109	0.434565	0.678993
EDEM2	-0.000602621	0.435409	0.679947
AIDA	-0.00135109	0.435922	0.680238
IMPACT	-0.000921371	0.436161	0.680238
CNPY4	-0.00120618	0.436295	0.680238
MPIG6B	-0.00122739	0.437567	0.681857
REPS1	-0.000623515	0.438037	0.682223
ARID3A	0.000638639	0.439116	0.682864
F13B	0.000401911	0.439438	0.682864
TNFSF12	0.000449102	0.439555	0.682864
PRUNE2	-0.000477923	0.439563	0.682864
GAGE2A	-0.00101861	0.43962	0.682864
STX7	-0.000815545	0.440026	0.683131
FKBPL	-0.000936	0.440897	0.684119
AK2	-0.00167975	0.442118	0.685323
MSRA	-0.00115353	0.442144	0.685323
SIRT1	0.00136905	0.443087	0.686419
ADH1B	-0.00120341	0.443428	0.686583
YWHAQ	-0.00117306	0.44506	0.688744
MGLL	0.00136711	0.445842	0.689588
CCT5	-0.000712329	0.446131	0.689669
HEXIM1	-0.00130017	0.446545	0.689844
TBC1D23	0.00143555	0.446718	0.689844
CLSTN2	0.00059594	0.447056	0.69
CSPG5	-0.000784321	0.447399	0.690119
GSTA3	-0.00125798	0.447606	0.690119
MELTF	-0.000445813	0.447876	0.69017
TMED4	0.000907923	0.448382	0.690584
PLAU	-0.000458731	0.448847	0.690936
TXK	-0.00121187	0.449177	0.691078
CNTN2	-0.000694592	0.449727	0.691555
DRG2	-0.00088745	0.449961	0.691555
IFT20	-0.000673573	0.450405	0.691872
DGCR6	-0.000682656	0.451122	0.692441
S100A3	-0.000720131	0.451251	0.692441
C4BPB	-0.00062792	0.451789	0.692737
VASN	-0.00042419	0.452267	0.692737
IST1	-0.00154964	0.452461	0.692737
AKT3	0.000887241	0.452549	0.692737
ICAM4	0.000814291	0.452633	0.692737
NUDC	-0.000978026	0.453509	0.693714
MORN4	0.00122332	0.45421	0.694078
SMAD3	0.000781433	0.454292	0.694078
BEX3	-0.00072505	0.454461	0.694078
NFYA	-0.000593641	0.454711	0.694095
ABO	0.00223191	0.455332	0.69468
TPSD1	-0.000568916	0.455759	0.694966
CTSB	-0.000847686	0.457083	0.696621
SEPTIN9	-0.000441134	0.458235	0.698012
UBE2Z	0.000914535	0.458728	0.698397
NIT1	-0.000753702	0.459341	0.698966
RASA1	-0.000501791	0.459674	0.699108
RAD23B	-0.000719093	0.460487	0.699978
GLYR1	-0.000911121	0.460966	0.700261
ITPA	-0.00102103	0.461379	0.700261
IGBP1	-0.000944601	0.461394	0.700261
OMG	0.000992979	0.46183	0.700559
EPHA4	-0.00042414	0.463026	0.702007
PTPRB	-0.000432847	0.46341	0.702224
EHD3	-0.0017608	0.463714	0.70232
MPI	-0.00129671	0.464961	0.703842
SCAMP3	-0.00131407	0.466293	0.705164
BATF	0.00130234	0.466318	0.705164
PPM1B	0.000945677	0.467722	0.706601
CSF2RB	0.000655649	0.468165	0.706601
CDK5RAP3	-0.000865927	0.468529	0.706601
PTEN	0.000452499	0.468927	0.706601
MYO9B	0.00100959	0.469104	0.706601
CRYZL1	-0.00138622	0.469247	0.706601
PAPPA	-0.000677459	0.469276	0.706601
GMPR2	-0.0010183	0.469307	0.706601
IL10	-0.00128442	0.469451	0.706601
CHIT1	-0.00227691	0.469971	0.706637
NRTN	-0.00076845	0.470071	0.706637
PDAP1	-0.00145397	0.470202	0.706637
HMGCL	-0.000744629	0.470785	0.706646
TGFB2	-0.00079039	0.470912	0.706646
CRNN	0.000996642	0.47115	0.706646
C1QTNF6	0.000474515	0.471293	0.706646
RRP15	0.00136016	0.471421	0.706646
SCN2B	0.000435275	0.471855	0.706755
PLA2G7	0.000470655	0.471978	0.706755
SNX5	-0.000447856	0.473047	0.707991
C1QBP	0.00102678	0.474196	0.70892
TNFAIP8L2	-0.000940474	0.474204	0.70892
CEP112	-0.00066028	0.474609	0.70892
CD8A	-0.000728349	0.474792	0.70892
CPA4	-0.000641665	0.474884	0.70892
GAPDH	-0.000517989	0.475355	0.709261
ALMS1	-0.000627239	0.475675	0.709374
MEGF9	0.0002862	0.476538	0.710297
CERT	0.000903031	0.476794	0.710315
ABHD14B	-0.000855303	0.47765	0.711225
CCNE1	0.00135436	0.478053	0.711225
DNER	0.000374027	0.478137	0.711225
BRD3	-0.000713459	0.48	0.713632
MDM1	-0.000445343	0.48086	0.714224
GSN	0.000275052	0.481064	0.714224
OSBPL2	0.000585745	0.481203	0.714224
TRPV3	0.000712459	0.481378	0.714224
MTHFSD	-0.00161663	0.481851	0.714562
PMCH	-0.00122255	0.482584	0.714726
CFC1	-0.00065443	0.482595	0.714726
SPART	-0.0011308	0.482698	0.714726
DCTN2	0.00136541	0.483378	0.715369
STK4	-0.00124649	0.48372	0.715513
LMOD2	0.000901354	0.484156	0.715794
MYL6B	0.00130738	0.485821	0.717892
ATF2	-0.000967006	0.487213	0.719584
TMED8	-0.00147622	0.488003	0.720385
DNAJC21	-0.00054824	0.488566	0.720851
BLOC1S2	-0.00104654	0.489402	0.721507
KLHL41	-0.000661674	0.489505	0.721507
GCG	-0.00181457	0.490775	0.723013
LARP1	-0.000897217	0.491921	0.724335
AP2B1	-0.000694014	0.492834	0.725312
KLK1	-0.00180408	0.493582	0.725972
ATP6V1G1	-0.00102386	0.494027	0.725972
KCNIP4	0.000715774	0.49403	0.725972
DSCAM	0.00049414	0.494662	0.726534
GC	0.000364724	0.495209	0.726826
UROS	0.000973572	0.495359	0.726826
ARL2BP	0.000576155	0.496605	0.728287
VPS4B	-0.00132275	0.497965	0.729237
SPTLC1	-0.000499153	0.498148	0.729237
DNAJB8	0.000826164	0.498247	0.729237
PSMC3	-0.000428085	0.498254	0.729237
CST5	-0.000790037	0.499086	0.730089
SNX9	-0.000965203	0.499784	0.730744
IL7	0.000889087	0.501339	0.732429
PDXDC1	-0.000829192	0.50144	0.732429
GIMAP8	-0.000714094	0.501996	0.732874
CD6	-0.000739458	0.50418	0.735694
SPACA5_SPACA5B	-0.000388149	0.504673	0.736044
NAA80	-0.00163167	0.505164	0.7362
NRP1	-0.000381824	0.505285	0.7362
ZNF174	0.0005248	0.50598	0.736845
ATP1B3	0.000546799	0.506652	0.736883
BLOC1S3	-0.000549508	0.507187	0.736883
SMC3	0.000777309	0.507453	0.736883
NUDT2	-0.000774236	0.508018	0.736883
YJU2	0.000445743	0.508402	0.736883
CACNA1C	0.0004447	0.508648	0.736883
FGD3	-0.00108513	0.50879	0.736883
FRMD4B	0.000971675	0.509361	0.736883
AMPD3	0.00101698	0.509454	0.736883
CDKL5	-0.000747828	0.509489	0.736883
ELAVL4	-0.00118049	0.509707	0.736883
ASAH1	-0.000637547	0.509725	0.736883
ENAH	-0.000656475	0.509818	0.736883
UPB1	-0.00127973	0.509823	0.736883
AIF1L	-0.000768762	0.510101	0.736883
UFD1	-0.00188915	0.51047	0.736883
PFDN2	0.000761464	0.510563	0.736883
TIMP3	-0.00180782	0.510565	0.736883
AGRP	0.000710671	0.510811	0.736883
MBL2	0.00142684	0.511652	0.737731
ANKRA2	-0.000769357	0.512828	0.73906
ARFIP1	-0.000930366	0.5133	0.739375
RGCC	-0.00102558	0.513853	0.739807
LRTM1	0.000548782	0.51461	0.740531
PSMD5	0.000759777	0.515092	0.740748
NFE2	-0.00101336	0.515315	0.740748
CCAR2	-0.000743546	0.515524	0.740748
FN1	0.000353612	0.516563	0.741465
MANEAL	-0.00067363	0.516588	0.741465
CD28	-0.000492511	0.516786	0.741465
REG3G	-0.000531017	0.517441	0.742039
GADD45GIP1	-0.00070771	0.517932	0.742378
GCLM	-0.00063911	0.518773	0.743217
IL33	0.000518965	0.519457	0.743832
DNAJB2	-0.000741496	0.521915	0.746985
CD160	-0.000617514	0.522558	0.747538
SNAPIN	-0.000748273	0.522842	0.747577
PNLIPRP2	0.00385042	0.523885	0.748296
C8B	0.000393389	0.52403	0.748296
CEND1	0.000771227	0.524115	0.748296
MMP15	0.000647894	0.524689	0.748548
CAPS	-0.00126664	0.524974	0.748548
SLK	-0.00104333	0.5255	0.748548
MYOM3	0.00116982	0.525562	0.748548
SNCA	-0.00148821	0.525576	0.748548
PLCB1	0.000592372	0.525958	0.748726
KLB	-0.000949969	0.526498	0.748788
SERPINI1	0.00040012	0.526867	0.748788
FXN	-0.000964194	0.526904	0.748788
GPR101	-0.000804582	0.527256	0.748788
IKBKG	-0.00121207	0.527286	0.748788
RAPGEF2	-0.000693188	0.527627	0.748906
CTRB1	-0.000691823	0.528759	0.750148
SEPTIN7	-0.000706926	0.529791	0.750862
CDC123	-0.000848612	0.529973	0.750862
NEXN	0.000885867	0.530036	0.750862
IVD	-0.000629557	0.530557	0.751236
GNAS	-0.00113269	0.531474	0.752169
CD164L2	-0.000465126	0.533276	0.754217
DCTD	-0.00121915	0.533439	0.754217
CCL24	0.00105906	0.533831	0.754405
SLMAP	-0.0010726	0.534409	0.754856
SRPX	-0.000417201	0.534788	0.755025
PRKRA	0.000863608	0.535645	0.755869
CEACAM19	-0.000504814	0.536089	0.756129
AGER	0.000540911	0.537266	0.757124
OTOA	0.000680325	0.537313	0.757124
TEF	-0.000537139	0.537635	0.75721
TPPP2	0.00103888	0.537996	0.757338
KRT14	-0.000370523	0.538246	0.757338
NTF4	0.000492165	0.539168	0.757944
BOLA1	-0.000704909	0.539311	0.757944
CDKN2D	0.00119257	0.539489	0.757944
PFDN6	0.000829392	0.539717	0.757944
RAC3	0.000891469	0.541745	0.759964
DIABLO	0.00139223	0.541773	0.759964
CNGB3	0.000693452	0.541937	0.759964
RCOR1	-0.000562588	0.542358	0.76013
PECAM1	-0.000379727	0.542577	0.76013
EIF5A	0.000368608	0.542864	0.760167
RAB27B	-0.00103268	0.543687	0.760633
ARID4B	-0.000541535	0.543937	0.760633
UPK3BL1	0.000702915	0.54398	0.760633
CNPY2	-0.000757535	0.544781	0.761226
SETMAR	0.000374877	0.544927	0.761226
PNLIPRP1	-0.000945718	0.545706	0.761915
TLR4	0.000358697	0.546088	0.761915
SLITRK6	-0.000424755	0.546511	0.761915
FOXO1	-0.00104722	0.546661	0.761915
NOTCH2	-0.000263223	0.546728	0.761915
TP53INP1	-0.000411986	0.5473	0.762221
IL13RA2	-0.000353252	0.547479	0.762221
SNAP29	-0.00112958	0.547734	0.762221
GABARAP	-0.000606301	0.547993	0.762221
C2CD2L	0.000539763	0.548529	0.762267
DXO	-0.000566388	0.549017	0.762267
SHH	-0.000538102	0.549028	0.762267
CEP20	-0.000922048	0.549073	0.762267
FOSB	-0.000472355	0.550356	0.763334
DOK1	-0.00167889	0.550567	0.763334
TACC3	0.00144142	0.550627	0.763334
CA13	0.00127895	0.551296	0.763897
BCL2L1	-0.00121712	0.55229	0.764911
RWDD1	-0.000792514	0.553315	0.765713
MYH9	-0.00138734	0.5535	0.765713
TBR1	-0.000578921	0.553658	0.765713
GSTT2B	-0.00288278	0.55429	0.766225
LILRB5	-0.000861994	0.554651	0.766247
IL3	-0.000721451	0.554832	0.766247
THRAP3	-0.00141319	0.555603	0.766948
CC2D1A	-0.000922406	0.55603	0.767175
SOX2	0.000282547	0.556304	0.767189
SLC28A1	-0.000719058	0.558612	0.770008
KAZN	-0.00127248	0.558935	0.770088
SCRN1	-0.000669216	0.560892	0.772419
LIPF	0.000709627	0.561424	0.772749
SUGT1	0.000978463	0.561662	0.772749
BHLHE40	0.000842085	0.562323	0.773294
SCGB2A2	0.000377373	0.562668	0.773404
SPINK5	0.000376647	0.563231	0.773592
DAPK2	-0.000657529	0.563336	0.773592
TBCB	-0.00120188	0.56421	0.774427
BLVRB	-0.00081923	0.566199	0.776756
VSTM2L	0.000670017	0.56644	0.776756
CD200	-0.000305476	0.567445	0.777768
PCNA	-0.000767696	0.567759	0.777833
PTPRC	0.00026819	0.569051	0.779173
AKT1S1	-0.000797866	0.56944	0.779173
PLCB2	-0.00114105	0.56954	0.779173
ADAMTS1	-0.000369456	0.570448	0.779404
BCR	-0.00107337	0.570722	0.779404
TARM1	-0.000911545	0.570798	0.779404
BTN1A1	0.000458714	0.571012	0.779404
TCL1B	-0.000954638	0.571046	0.779404
RANBP2	-0.000387063	0.571489	0.779438
CPA1	-0.000663513	0.571606	0.779438
BABAM1	0.000330755	0.57243	0.780197
DARS1	0.000860945	0.573984	0.781949
FAM171B	-0.000320849	0.574489	0.782271
CLSPN	-0.000385685	0.575566	0.783372
CTRC	0.000726648	0.576338	0.783753
MYL1	0.000488006	0.576384	0.783753
RHOC	-0.00134289	0.577617	0.784821
DAPP1	0.00137385	0.577783	0.784821
PDGFC	-0.000330665	0.578313	0.784821
RBM25	-0.000524171	0.578317	0.784821
METAP2	-0.000671046	0.578996	0.784821
DBN1	-0.000591006	0.579018	0.784821
CBLIF	0.00085023	0.579069	0.784821
PRG3	0.00057108	0.579356	0.784821
ACE	0.000292319	0.579593	0.784821
OBP2B	0.000730295	0.58155	0.787105
PRDX3	-0.00082691	0.58238	0.787862
KCNH2	0.000837963	0.582996	0.78829
ITGB1BP1	0.000464364	0.583455	0.78829
DNAJC6	-0.000959393	0.583795	0.78829
TSPAN15	-0.000577488	0.583994	0.78829
MYLPF	-0.000483143	0.584073	0.78829
PPIB	-0.00106321	0.584319	0.78829
CEP43	0.000783209	0.584633	0.788349
GSTP1	-0.000784407	0.58518	0.78872
HRAS	0.00113341	0.586475	0.790101
CASP2	-0.000760996	0.587216	0.790733
C9ORF40	-0.000947938	0.588331	0.791699
AOC1	-0.00064562	0.588477	0.791699
PAFAH2	-0.000540313	0.589101	0.792173
MYOM2	-0.000510565	0.589736	0.792662
HDDC2	-0.000493133	0.590479	0.792922
SORD	0.000751559	0.590912	0.792922
PDIA4	-0.000673062	0.590945	0.792922
QSOX1	0.000474305	0.591018	0.792922
SMS	0.000714652	0.592269	0.794235
SLIRP	0.000626187	0.593262	0.7952
NENF	-0.00122904	0.593745	0.795482
ADCYAP1R1	0.000390961	0.594317	0.795882
MYH7B	-0.000482161	0.59514	0.796619
ANXA11	0.000737428	0.596131	0.797578
BANK1	-0.00116648	0.596755	0.798047
MINK1	-0.0010186	0.597284	0.798387
TRIM5	0.000931106	0.59801	0.798992
PLA2G1B	-0.000467483	0.598396	0.799142
SUGP1	-0.000435673	0.598792	0.799304
LSM8	0.00100513	0.599585	0.799995
IL1A	0.000605268	0.600803	0.801066
ACSL1	0.000420152	0.601209	0.801066
ROBO4	-0.000187114	0.601305	0.801066
ACOT13	-0.00121537	0.601487	0.801066
HRG	0.000331017	0.602252	0.801719
CTBS	0.000290116	0.603857	0.803488
IMPG1	-0.000316428	0.604747	0.803653
TJP3	-0.000447765	0.604805	0.803653
AMIGO2	0.000238685	0.604808	0.803653
CLEC2L	-0.000543454	0.606191	0.804735
LYZL2	-0.000372905	0.606522	0.804735
ENPEP	0.000470398	0.606561	0.804735
PALLD	0.000428163	0.606727	0.804735
FGF6	-0.000461982	0.607794	0.805727
DDX1	0.000540038	0.608163	0.805727
STK24	-0.000658676	0.608304	0.805727
ITGB1BP2	-0.00116929	0.611635	0.809529
CFHR2	0.000600145	0.61184	0.809529
ADGRE5	0.000311375	0.612009	0.809529
STEAP4	0.00078535	0.613606	0.811018
AMOT	-0.000402577	0.614017	0.811018
PDGFRB	0.000358493	0.614109	0.811018
CSNK2A1	-0.000475864	0.614487	0.811018
SIRT5	-0.000576911	0.614526	0.811018
CD109	0.000336346	0.61686	0.813308
PGM2	-0.000607468	0.616888	0.813308
LPP	-0.000685987	0.617191	0.813308
UPK3A	-0.000515732	0.617377	0.813308
NCLN	0.000539132	0.617795	0.813491
CXCL14	-0.000642321	0.619202	0.814976
DCTN1	0.000685308	0.620419	0.816127
PPIF	0.000640312	0.620638	0.816127
ROBO2	0.000229669	0.621985	0.817531
TMPRSS5	-0.000394588	0.62282	0.818119
REST	-0.000357428	0.622995	0.818119
SMPDL3A	-0.00064963	0.623663	0.818443
ITGB1	0.000217158	0.624195	0.818443
DDX25	-0.000398255	0.624635	0.818443
NDUFS6	-0.000779459	0.625254	0.818443
ACAA1	-0.000836359	0.625266	0.818443
TP73	0.000343226	0.6255	0.818443
PPP1R12A	-0.000976061	0.625617	0.818443
AZI2	-0.000560816	0.62567	0.818443
FDX2	-0.000567398	0.625769	0.818443
GBA	-0.000529685	0.627336	0.819462
TBCC	-0.000816735	0.627365	0.819462
HARS1	-0.000778956	0.627433	0.819462
CDC37	-0.000841224	0.627673	0.819462
AKT2	-0.00125272	0.628451	0.82011
IL20RA	-0.000452888	0.629241	0.820773
MUC2	-0.000909259	0.630016	0.821416
RAB3GAP1	-0.000549872	0.630882	0.821762
SCLY	0.000476744	0.631049	0.821762
IL13	-0.000494957	0.631436	0.821762
FNTA	-0.00034496	0.631799	0.821762
PRKG1	0.00126143	0.631844	0.821762
SIGLEC5	0.00117876	0.632192	0.821762
PGA4	-0.000698599	0.632254	0.821762
TPD52L2	-0.00106455	0.632775	0.822072
PPP1R2	-0.000785445	0.63316	0.822205
ATF4	-0.000335368	0.635536	0.824923
MORF4L1	-0.000394627	0.636682	0.825553
MKI67	-0.000387325	0.637184	0.825553
GZMB	0.000614176	0.637275	0.825553
PNLIP	0.000585155	0.637337	0.825553
DCUN1D1	0.000743745	0.637438	0.825553
CLIP2	0.00110405	0.637936	0.825664
ACADM	0.000694374	0.638165	0.825664
CD101	0.000409128	0.638374	0.825664
TJAP1	0.000814364	0.63902	0.826133
POLR2A	-0.000288273	0.640095	0.827156
TANK	-0.000670703	0.641594	0.828091
SLC44A4	-0.000675243	0.641802	0.828091
C1QTNF9	-0.000461136	0.642016	0.828091
FGF19	0.00073369	0.642188	0.828091
COPE	0.000452941	0.642426	0.828091
SPRY2	-0.000894661	0.642804	0.828091
PLA2G10	-0.0005849	0.642961	0.828091
CHMP1A	0.000752748	0.643092	0.828091
FLT3	0.000296841	0.643547	0.828311
IL6R	-0.000326949	0.643847	0.828331
AXIN1	-0.000911727	0.644995	0.829442
ENPP2	-0.000257936	0.645672	0.829661
PODXL	-0.000143359	0.645994	0.829661
NLGN1	0.000648768	0.64652	0.829661
TXNDC9	-0.000500011	0.646648	0.829661
FADD	-0.00072486	0.646749	0.829661
PPIE	0.00059997	0.646874	0.829661
SLC9A3R1	-0.000791096	0.647842	0.830538
DDA1	0.00038185	0.649201	0.831638
RBP1	-0.000659718	0.649498	0.831638
AIFM1	-0.000995056	0.649556	0.831638
IFNW1	-0.00034112	0.650011	0.831855
SMAD2	-0.000636271	0.651578	0.833494
GMFG	-0.000665778	0.652683	0.833776
TEX33	0.000361747	0.652701	0.833776
SUMF1	-0.000605713	0.652822	0.833776
CCN4	-0.000380958	0.652943	0.833776
EIF2S2	-0.000388898	0.653887	0.834514
ACRBP	0.0003607	0.654094	0.834514
FOXJ3	-0.000409577	0.654509	0.834679
ARHGAP45	-0.000764179	0.655422	0.835477
RECK	-0.000181864	0.656035	0.835893
GRIN2B	-0.000529965	0.656544	0.836175
AFM	-0.000180102	0.657583	0.837133
CD84	0.000280527	0.658945	0.8385
PRKAG3	-0.000289757	0.65945	0.838629
SF3B4	-0.000679365	0.659622	0.838629
STAU1	-0.00060169	0.660226	0.839031
PITHD1	0.000744164	0.660581	0.839117
IFNAR1	-0.000230006	0.660894	0.839148
ARL13B	-0.000637238	0.6615	0.839552
TDRKH	-0.000769511	0.662764	0.84079
IL12A_IL12B	-0.000730105	0.663548	0.841419
VPS37A	-0.000724033	0.664481	0.842235
CRKL	-0.000955191	0.665114	0.842671
FGF2	-0.000597833	0.666936	0.84447
RIPK4	0.000631608	0.667114	0.84447
GAD1	0.000228376	0.667722	0.844872
CD69	-0.000781364	0.668251	0.845122
CA11	-0.000295725	0.668499	0.845122
MTSS2	-0.000870955	0.668813	0.845152
RBPMS2	-0.00092141	0.669358	0.845475
IFNLR1	-0.00032882	0.669768	0.845626
CPVL	-0.000354863	0.670516	0.846204
NCS1	0.000241758	0.67195	0.847296
MED21	-0.000436586	0.671963	0.847296
RABEP1	-0.000701259	0.67229	0.847342
TMCO5A	-0.000469944	0.673663	0.848404
PDP1	0.000431863	0.674017	0.848404
SOD3	0.000501626	0.674189	0.848404
CARHSP1	-0.000469687	0.674298	0.848404
FXYD5	-0.000572242	0.675179	0.849146
KLK3	0.000492864	0.675585	0.849291
RELB	-0.00044623	0.675953	0.849387
CEP85	0.000557171	0.67639	0.84957
NOTCH1	0.000132057	0.677688	0.850263
ITGB7	0.00038471	0.677947	0.850263
PAIP2B	-0.000443285	0.678068	0.850263
GRAP2	0.00109239	0.678109	0.850263
MESD	-0.00104164	0.678462	0.850339
DKKL1	0.000766145	0.67994	0.851825
HMGCS1	-0.000369346	0.680665	0.852303
WWP2	0.000468531	0.680906	0.852303
ADH4	-0.000744343	0.681876	0.853151
RAB2B	0.000513419	0.682901	0.853706
BLMH	0.000275008	0.683198	0.853706
LPA	0.00147855	0.68343	0.853706
LRP1	-0.000220501	0.683492	0.853706
EIF5	-0.000381052	0.683897	0.853845
CD82	-0.00034786	0.684883	0.85471
NXPH3	-0.000252773	0.685648	0.855299
CUZD1	-0.000305317	0.686318	0.855769
NDRG1	0.000574233	0.6869	0.855816
ATG16L1	-0.000701402	0.686943	0.855816
APOH	0.000292618	0.687314	0.855911
NFIC	-0.000360525	0.68863	0.857047
CXCL6	0.000636047	0.688814	0.857047
RYR1	0.000278388	0.68955	0.857596
CRTAC1	0.000235141	0.691521	0.85968
GAMT	-0.000317281	0.692347	0.86034
CELA3A	-0.000454731	0.692993	0.860509
EPO	0.000578613	0.693122	0.860509
IL3RA	-0.000263385	0.693368	0.860509
LAT	-0.00061711	0.695888	0.863269
SPTBN2	-0.000266402	0.696597	0.863463
DNAJB6	-0.000681634	0.696865	0.863463
KITLG	-0.00028801	0.696993	0.863463
CLEC11A	-0.000386817	0.697317	0.863463
IL25	0.000278912	0.697527	0.863463
MTPN	0.000272724	0.697831	0.863474
NGRN	-0.000176108	0.698212	0.863578
MSTN	-0.000405048	0.698637	0.863737
GALNT7	-0.00016596	0.699466	0.864396
GP1BA	0.000257055	0.700307	0.864752
SAT1	-0.000397818	0.700592	0.864752
SCT	0.000370374	0.700645	0.864752
AMY2B	-0.000400532	0.70143	0.865354
CD34	0.000187823	0.702025	0.865722
MRPS16	-0.000230893	0.702387	0.865802
INSL3	-0.000465873	0.702879	0.866042
KIR2DS4	0.00134893	0.705031	0.868171
IGLON5	0.000732553	0.705204	0.868171
CD58	-0.000136497	0.705501	0.868171
NOP56	0.000865948	0.706046	0.868475
TRIM40	0.000557256	0.706665	0.868697
TMPRSS11D	-0.000302124	0.707057	0.868697
TLR1	0.000205507	0.707121	0.868697
INSR	-0.000129404	0.707622	0.868947
SCN3B	0.000354378	0.708944	0.870091
FOXO3	0.0007373	0.709173	0.870091
CD2	-0.000296389	0.709873	0.870091
COMMD9	0.000299677	0.709909	0.870091
MRPL28	0.000288135	0.710206	0.870091
LCAT	0.0001729	0.710346	0.870091
SHPK	-0.00030964	0.711364	0.870761
OGT	-0.000476944	0.71149	0.870761
CGN	0.000317002	0.711934	0.870939
CPLX2	-0.000236412	0.713138	0.872045
PDLIM7	0.000963817	0.714138	0.872394
SEC31A	-0.000577682	0.714271	0.872394
FOS	0.000267283	0.714363	0.872394
KRT6C	0.000301702	0.714624	0.872394
VASP	-0.000547963	0.715309	0.872394
GSTM4	-0.000527895	0.715985	0.872394
ATP6AP2	0.000305207	0.716003	0.872394
DBNL	-0.000697885	0.716301	0.872394
KYAT1	0.00042864	0.716523	0.872394
TTN	-0.000501603	0.716688	0.872394
RLN2	-0.000355377	0.716716	0.872394
PLXNA4	-0.000615222	0.717993	0.873401
SERPINA4	0.00017607	0.718143	0.873401
PDGFRA	-0.000210187	0.718821	0.873861
TPBGL	-0.000302003	0.72007	0.875014
SLA2	-0.000758963	0.721004	0.875784
AMFR	-0.000476089	0.722361	0.877067
FGF7	0.000576458	0.723939	0.878441
ECE1	-0.000257715	0.724313	0.878441
DUSP3	0.000638825	0.724625	0.878441
IMPA1	-0.000440579	0.725202	0.878441
AMDHD2	-0.000182183	0.725402	0.878441
RILPL2	-0.000706824	0.725956	0.878441
NMRK2	-0.000306973	0.726155	0.878441
ANP32C	0.000295879	0.726176	0.878441
TRIM58	-0.000638774	0.726672	0.878441
GABRA4	-0.000463233	0.726986	0.878441
HDAC8	0.000435446	0.727612	0.878441
CTAG1A_CTAG1B	-0.000359587	0.727629	0.878441
FBN2	-0.000423228	0.727903	0.878441
GSAP	0.000621232	0.727977	0.878441
NRN1	0.000252861	0.728015	0.878441
CPE	-0.000268564	0.728742	0.878955
EIF1AX	-0.000390556	0.729449	0.879443
VASH1	-0.000579952	0.729882	0.879601
GGCT	-0.000343371	0.730585	0.880085
FUCA1	-0.000584037	0.730961	0.880174
APPL2	0.000801305	0.731757	0.880768
TIE1	-0.0002914	0.732384	0.881076
STX16	-0.000412205	0.732618	0.881076
PRTFDC1	0.000789877	0.733177	0.881385
EIF4B	-0.000413296	0.734387	0.881386
RALB	-0.000208912	0.734513	0.881386
CAMLG	0.000375236	0.734516	0.881386
MFAP3	-0.000349523	0.734673	0.881386
IL20RB	-0.000293047	0.734818	0.881386
RNF5	0.000507263	0.735598	0.881386
PQBP1	-0.000393696	0.735809	0.881386
PPM1F	-0.000361997	0.735839	0.881386
MAP2	-0.00031513	0.7359	0.881386
FGF16	0.000327688	0.736428	0.881431
HGFAC	0.00019663	0.736987	0.881431
LYPLA2	0.000765073	0.737351	0.881431
C5	0.000104367	0.737368	0.881431
FGF3	0.000207314	0.737815	0.881431
IGDCC3	0.000341849	0.737863	0.881431
STAT5B	-0.000953298	0.738055	0.881431
ADGRB3	0.000231378	0.738701	0.881728
TRAF3	0.000257929	0.738908	0.881728
CLSTN1	-0.000368164	0.739322	0.88186
NME3	-0.00015873	0.740456	0.882637
PRAME	-0.000175587	0.740579	0.882637
SLC16A1	-0.000401825	0.745973	0.888703
BCHE	0.000186898	0.746501	0.888968
MAP4K5	-0.000743538	0.748061	0.889867
TUBB3	0.000183319	0.748076	0.889867
CHMP6	-0.000365066	0.748177	0.889867
CNTNAP2	0.000263115	0.748883	0.889867
SRC	0.000798235	0.749059	0.889867
USP8	0.000643727	0.749416	0.889867
GUCY2C	-0.000549855	0.749712	0.889867
CSRP3	0.000634276	0.750221	0.889867
KLRF1	-0.000288243	0.75026	0.889867
ATP1B4	-0.000276857	0.750324	0.889867
FRMD7	-0.000213097	0.750777	0.889867
CMC1	-0.00059549	0.751102	0.889867
KEL	-0.000236619	0.751226	0.889867
CASP9	0.00041393	0.752027	0.890251
GATA3	0.000174338	0.752161	0.890251
CCS	0.00031651	0.753761	0.891631
IL36A	0.000368021	0.753939	0.891631
SYNGAP1	-0.000372208	0.754676	0.89214
SCARF2	-0.000188301	0.755675	0.892669
UNG	0.000216747	0.755746	0.892669
KIR3DL2	0.000536884	0.756043	0.892669
HCG22	0.00033036	0.757456	0.893764
ARF6	-0.000665162	0.757856	0.893764
AMY2A	-0.000315336	0.75789	0.893764
FKBP7	-0.000306216	0.758769	0.893991
ACY1	-0.000391274	0.758936	0.893991
MLLT1	-0.000438705	0.759024	0.893991
PDRG1	-0.000332611	0.759309	0.893991
ITM2A	0.000370765	0.759789	0.894195
EIF2AK3	0.000422493	0.761017	0.895278
SHMT1	0.00054401	0.76177	0.895744
S100A16	0.000386991	0.762028	0.895744
NAGK	-0.000348377	0.762859	0.89636
PAFAH1B3	0.00072972	0.763498	0.896749
SULT1A1	-0.000801726	0.764451	0.897506
GTPBP2	-0.000494888	0.764811	0.897508
SUSD5	0.000212612	0.765068	0.897508
MTSS1	0.000688961	0.765421	0.89756
CADPS	0.000258122	0.765802	0.897646
MUC16	-0.0011589	0.766609	0.898231
MED18	0.000469676	0.76692	0.898233
GLB1	-0.000245681	0.768796	0.899899
COMT	-0.000517037	0.768959	0.899899
PPP1R9B	0.000582945	0.769516	0.900188
NOTCH3	0.000205141	0.770599	0.900979
CENPJ	0.000418916	0.770929	0.900979
CACNA1H	0.000361273	0.771119	0.900979
F10	0.000157733	0.771452	0.901007
PTN	-0.000293192	0.772305	0.901097
PBLD	-0.000304104	0.772693	0.901097
TNPO1	0.000205803	0.772755	0.901097
SNAP23	-0.000523324	0.772767	0.901097
LAT2	0.000738858	0.773596	0.901704
CCL19	0.000789697	0.77518	0.903188
KIRREL1	-0.000359314	0.775948	0.903367
PF4	-0.00056886	0.776233	0.903367
ICA1	-0.000471871	0.776492	0.903367
GLP1R	0.000223653	0.776573	0.903367
TIMM8A	-0.00050328	0.77709	0.903608
CDHR1	-0.000251319	0.777997	0.904301
S100A14	0.00031516	0.780242	0.905672
ADGRV1	-0.000402942	0.780251	0.905672
DSG3	-0.000193839	0.780273	0.905672
PALM3	0.000429783	0.780419	0.905672
HIF1A	0.000388143	0.78075	0.905695
RP2	0.000241611	0.781108	0.905749
CRADD	-0.000433803	0.782089	0.905873
PRKAB1	-0.000308966	0.782154	0.905873
CAPN3	0.000213767	0.782769	0.905873
SWAP70	-0.000202341	0.782775	0.905873
DKK4	-0.000262474	0.782872	0.905873
TBC1D5	-0.000457997	0.783692	0.905873
ERBB3	-0.000103177	0.78396	0.905873
ATP6V1D	0.000148454	0.783991	0.905873
PLA2G4A	-0.000493954	0.784317	0.905873
VPS53	-0.000438792	0.78474	0.905873
AAMDC	-0.000299353	0.785348	0.905873
GBP2	0.000330361	0.785428	0.905873
BCL7A	-0.000356595	0.785437	0.905873
CDC42BPB	-0.000588591	0.785722	0.905873
CREBZF	0.000143158	0.786177	0.905873
PAMR1	-0.000156918	0.786196	0.905873
MAVS	0.000528039	0.786499	0.905873
THAP12	-0.000501052	0.787109	0.905882
TPSAB1	0.000293213	0.787451	0.905882
LRRC37A2	-0.000234426	0.787684	0.905882
SPINT3	0.00071886	0.787751	0.905882
ADIPOQ	-0.000398442	0.788945	0.906898
MAP3K5	0.000554288	0.789898	0.907636
PCDH9	-0.000181794	0.790504	0.907973
DHODH	-0.000262418	0.791546	0.908098
LRP2BP	-0.000476011	0.791577	0.908098
GPHA2	-0.000258687	0.791594	0.908098
BRDT	0.00019882	0.792016	0.908098
HTRA2	0.000336436	0.792341	0.908098
FCRL3	0.00030329	0.792482	0.908098
CD3D	0.000184841	0.793323	0.908704
LEG1	0.000368065	0.794034	0.909161
MST1	-0.000338916	0.795202	0.910141
CA8	0.000144509	0.795999	0.910695
KIAA1549L	-0.000153133	0.796568	0.910989
SNX18	0.000234673	0.796975	0.911097
NUP50	-0.000181632	0.797669	0.911367
SORT1	-0.000189523	0.797837	0.911367
GATD3	-0.000406918	0.799491	0.912898
YOD1	-0.000340737	0.800065	0.913142
FCGR2A	-0.000318446	0.800331	0.913142
COL24A1	0.000285213	0.801087	0.913647
IL17F	0.000410343	0.801652	0.913933
IL24	-0.000250872	0.802536	0.914077
OPLAH	-0.00035177	0.80322	0.914077
NRXN3	0.00017789	0.803275	0.914077
RPA2	-0.00016115	0.803387	0.914077
TRIM25	-0.000558965	0.803905	0.914077
PRDX5	-0.000349904	0.80394	0.914077
CD276	-0.000182262	0.804081	0.914077
FAM13A	-0.000342257	0.804339	0.914077
IRAG2	0.000461017	0.804601	0.914077
KIFBP	-0.000424974	0.805038	0.914217
INPP1	-0.000275358	0.805638	0.914312
SKAP2	-0.000538811	0.805749	0.914312
BNIP2	0.000172611	0.806897	0.914874
C1R	-9.50785e-05	0.807064	0.914874
ITGB5	0.000185074	0.807743	0.914874
TCN1	-0.000168586	0.807802	0.914874
CNTF	0.000167934	0.807814	0.914874
NFKB2	0.000276738	0.808262	0.914911
FGF12	0.000237382	0.808475	0.914911
KLK7	-0.00019167	0.810009	0.916082
CHEK2	-0.000167768	0.810601	0.916082
MARS1	-0.00042485	0.810658	0.916082
ADGRD1	-0.000181083	0.810768	0.916082
PYDC1	-0.000208861	0.811996	0.91676
HIP1	0.000165794	0.811997	0.91676
ITGAX	0.000262315	0.812549	0.917029
LELP1	-0.000359639	0.813619	0.917881
SH3BGRL2	-0.000300026	0.814468	0.918176
MAMDC4	0.000257254	0.814511	0.918176
MAG	0.000223245	0.814949	0.918315
GID8	0.000155676	0.815897	0.918989
CDHR5	-0.000192221	0.816178	0.918989
SOX9	-0.000127352	0.816919	0.919467
NFX1	0.000325041	0.817581	0.919857
FZD10	0.000282927	0.819188	0.92131
LAP3	0.000225904	0.821012	0.922913
CR1	0.000166626	0.821247	0.922913
PRSS53	-0.000172915	0.821865	0.923251
CASP3	0.000408356	0.82228	0.923362
HSD11B1	-0.000187724	0.82271	0.923488
IL31	0.00026512	0.824143	0.924524
TMED10	-0.000231018	0.82458	0.924524
CAMSAP1	-0.00050119	0.824584	0.924524
PSMA1	0.000208065	0.82511	0.924758
CPB1	-0.000254471	0.825654	0.924932
PLXDC2	0.000120339	0.8259	0.924932
IL17RA	-0.00019745	0.826578	0.925336
PDIA5	0.000267721	0.827414	0.925916
CDC27	-0.00027575	0.828601	0.926888
TRAF3IP2	-0.000211742	0.829098	0.926924
IGFL4	-0.000333198	0.829678	0.926924
HLA_DRA	-0.000160435	0.830722	0.926924
C1QL2	-0.000194831	0.83073	0.926924
MAPT	0.000232612	0.830824	0.926924
AARSD1	-0.000254548	0.831125	0.926924
IDO1	0.000282867	0.831441	0.926924
IL36G	-0.000293699	0.832097	0.926924
MAPKAPK2	0.000318835	0.832164	0.926924
ITGBL1	-0.000151356	0.83263	0.926924
HMBS	0.000199762	0.832677	0.926924
EBAG9	0.000414202	0.83318	0.926924
KCNC4	0.000246159	0.833522	0.926924
NEB	0.000159098	0.833643	0.926924
ITGB2	-0.000124485	0.833954	0.926924
CCL2	-0.00023357	0.834064	0.926924
MEGF10	-0.000158498	0.834628	0.926924
GMPR	-0.00022163	0.834663	0.926924
LAMTOR5	0.000177557	0.834677	0.926924
RBPMS	0.000290811	0.835567	0.927559
SMARCA2	-0.000302355	0.836469	0.928206
PMVK	-0.000469109	0.837202	0.928399
HMOX2	0.000196315	0.83728	0.928399
PPP1R12B	-0.000300964	0.838654	0.928802
SMPDL3B	0.000316872	0.838944	0.928802
SNU13	0.000268177	0.83915	0.928802
ACY3	0.000230143	0.83943	0.928802
FHIT	-0.000311911	0.839761	0.928802
BIN2	0.000384327	0.840256	0.928802
PNMA1	0.000233758	0.840271	0.928802
SSB	-0.000238796	0.841039	0.928802
CEP170	-0.000320295	0.841104	0.928802
HSPB1	0.00028003	0.841213	0.928802
TXNL1	0.000404114	0.841477	0.928802
PTPN6	-0.000366964	0.84165	0.928802
ADAM15	-0.0001255	0.841786	0.928802
CFHR5	0.000168806	0.842562	0.92895
KIRREL2	0.000160867	0.842773	0.92895
BTLA	0.000364354	0.842877	0.92895
SEMA7A	-0.000108942	0.843463	0.929244
POMC	-0.000270057	0.844148	0.929251
DIPK2B	0.000106681	0.844284	0.929251
TNN	0.000177223	0.844426	0.929251
CD226	-0.000169671	0.844866	0.929385
PCARE	0.000348363	0.845745	0.930001
DNAJA2	0.000331288	0.846661	0.930656
CLPS	0.000269759	0.848277	0.931748
PLSCR3	-0.000235823	0.84854	0.931748
EIF4G3	-0.000261187	0.848736	0.931748
HAO1	-0.000513319	0.849132	0.931748
PSTPIP2	-0.000424719	0.849398	0.931748
MFAP3L	-0.000268517	0.849572	0.931748
GIPC3	0.000383026	0.850243	0.932132
CDC25A	-0.000157822	0.850579	0.93215
CTSF	-0.000152678	0.851798	0.932892
FZD8	-0.000165538	0.851896	0.932892
GFRA3	-0.000109533	0.852347	0.933034
NRP2	0.000108655	0.852905	0.933296
SCIN	0.000276787	0.853233	0.933303
NRCAM	-0.000106272	0.85365	0.933362
TINAGL1	8.27607e-05	0.854094	0.933362
ENO3	-0.000214814	0.855076	0.933362
COL2A1	0.00030568	0.855511	0.933362
MAP1LC3A	-0.000116918	0.855585	0.933362
C1QTNF5	0.000143161	0.855588	0.933362
ERBIN	-0.00038866	0.856027	0.933362
TSLP	0.00022808	0.856035	0.933362
HEBP1	0.000213977	0.856169	0.933362
IGF2BP3	0.000173678	0.857311	0.934042
AXL	0.000100954	0.857434	0.934042
ST3GAL1	-0.000150684	0.861522	0.938144
RASGRF1	-0.000155529	0.862385	0.938348
MN1	0.000202383	0.863119	0.938348
ACTN4	0.000115663	0.863257	0.938348
ARG1	-0.000191138	0.863449	0.938348
ATP5IF1	-0.00039471	0.863546	0.938348
NAA10	0.000182171	0.863641	0.938348
VAV3	0.000355075	0.864008	0.938395
CASP8	-0.000220262	0.86441	0.938395
C1S	-7.36302e-05	0.86465	0.938395
ARNTL	-0.000182133	0.865871	0.93906
SNED1	-0.000113361	0.866226	0.93906
FCRL5	-0.000200661	0.866229	0.93906
LRFN2	-0.000167218	0.866938	0.939478
ACRV1	-0.000122492	0.868231	0.94053
DOC2B	0.000117622	0.869206	0.941236
MORF4L2	-0.00012673	0.869765	0.941491
SEMA6C	-8.90858e-05	0.870585	0.941792
RGL2	-0.000209917	0.870823	0.941792
UHRF2	0.000117943	0.871138	0.941792
ARHGAP25	0.000195395	0.871336	0.941792
MCEE	0.000142767	0.871735	0.941874
FRZB	8.53342e-05	0.873164	0.942761
RAB10	-0.000177397	0.873203	0.942761
PTPN9	0.000128123	0.873781	0.943036
EPHX2	-0.000206774	0.874172	0.943109
CBX2	0.000132173	0.875028	0.943683
EVPL	0.000109165	0.875918	0.94401
SIGLEC15	0.000256115	0.876272	0.94401
TEX101	-0.000126313	0.876303	0.94401
KRT17	-0.000119019	0.876768	0.944162
ANPEP	-8.9858e-05	0.877439	0.944536
PDE5A	-0.000331871	0.877953	0.94474
SERPINB9	0.000106378	0.878454	0.944875
ANKRD54	-0.000185049	0.878727	0.944875
CCL26	-0.000283704	0.879254	0.945093
SH3GL3	-0.000258519	0.879696	0.945219
DLG4	-0.00022073	0.880082	0.945285
EPB41L5	-0.000193605	0.881178	0.946114
UROD	-0.000216429	0.882897	0.947546
IL5RA	-0.000167118	0.88327	0.947546
MAP2K6	-0.000303997	0.883763	0.947546
EFNB2	-0.000174045	0.883813	0.947546
LYAR	0.000160496	0.884189	0.947601
MME	-0.000248183	0.885481	0.948637
EHBP1	-0.000222644	0.885856	0.948689
CTLA4	8.56949e-05	0.887485	0.950085
AHSG	-7.91332e-05	0.887882	0.950161
YES1	0.000333197	0.888473	0.950444
ESPL1	0.000166654	0.889277	0.95061
GTF2IRD1	0.000206795	0.889488	0.95061
CMIP	0.000236597	0.889606	0.95061
TAP1	0.000168503	0.891377	0.952152
ATXN10	-0.000201035	0.891929	0.952393
TET2	0.000272832	0.893342	0.952763
LPL	0.000126198	0.893383	0.952763
PHACTR2	-0.000316644	0.893417	0.952763
SAG	-0.000142208	0.893747	0.952763
LACTB2	-0.000182056	0.89391	0.952763
SPESP1	7.60557e-05	0.895067	0.953094
CHAC2	-0.000170736	0.895571	0.953094
LRRC38	-0.000134216	0.895744	0.953094
GASK1A	-0.000120079	0.896022	0.953094
GNE	-0.000178112	0.89603	0.953094
MAN2B2	0.000157827	0.896183	0.953094
CHRM1	9.81627e-05	0.897345	0.953284
NEDD4L	-0.000130421	0.897738	0.953284
LAG3	-0.000105278	0.897896	0.953284
LZTFL1	-0.000187371	0.898171	0.953284
LILRA4	-0.000135809	0.898259	0.953284
MANF	-0.000315249	0.898543	0.953284
ENOX2	-7.41902e-05	0.898652	0.953284
CYB5A	0.000183701	0.900135	0.954416
IL2	-8.07657e-05	0.900374	0.954416
MRPL46	7.18969e-05	0.901037	0.954741
B4GAT1	-6.23814e-05	0.901335	0.954741
TARS1	-9.28473e-05	0.902366	0.955485
FLI1	0.000268225	0.905727	0.958695
HBZ	-0.00025499	0.906479	0.959143
STX3	-9.2597e-05	0.907217	0.959575
ENO2	0.000154206	0.909269	0.960886
PIBF1	-0.000181695	0.909375	0.960886
AP3S2	-0.00011066	0.909445	0.960886
CDA	0.000110065	0.910845	0.961547
GOPC	-0.000233139	0.910979	0.961547
M6PR	-9.41318e-05	0.911061	0.961547
MRPL52	-5.68146e-05	0.912308	0.962137
ERCC1	7.57997e-05	0.912772	0.962137
DDX53	7.93482e-05	0.912799	0.962137
SUSD1	0.00010969	0.91383	0.962137
ALDH5A1	-0.000105594	0.914129	0.962137
ARHGEF10	0.000206219	0.914827	0.962137
PSAPL1	-0.000110454	0.915036	0.962137
CDH22	6.33611e-05	0.91528	0.962137
APRT	-0.000107114	0.915422	0.962137
ATP1B1	0.000105787	0.915493	0.962137
H2AP	-0.000110622	0.915687	0.962137
RTKN2	0.000117147	0.916158	0.962137
FH	-0.000181145	0.916233	0.962137
VTCN1	6.87673e-05	0.916243	0.962137
PTPRM	-5.18537e-05	0.91713	0.96221
ATXN2	-0.000242343	0.917197	0.96221
TWF2	-0.000177556	0.917724	0.96221
NDUFB7	-0.000190049	0.917819	0.96221
OFD1	-0.000139592	0.917963	0.96221
LRRC59	-0.000100839	0.918952	0.962513
ST13	-0.000121869	0.919182	0.962513
DAB2	0.000233607	0.919324	0.962513
SMTN	0.000202141	0.919574	0.962513
RLN1	-9.9301e-05	0.920318	0.962946
RUVBL1	0.000217419	0.921582	0.963173
SHBG	-0.000114072	0.92161	0.963173
UGDH	0.000199227	0.92168	0.963173
TLR3	-0.000122996	0.921857	0.963173
ATP5PO	8.38277e-05	0.923541	0.964588
TPRKB	-0.000120805	0.92507	0.965725
RNF4	0.000129651	0.925293	0.965725
GART	5.23266e-05	0.926091	0.966212
FCRL1	-8.31398e-05	0.929015	0.968154
SYTL4	0.000135358	0.929067	0.968154
TMOD4	-7.48814e-05	0.929113	0.968154
HNRNPK	-0.000143297	0.929281	0.968154
INPP5J	-7.74633e-05	0.929963	0.968518
TERF1	-5.48227e-05	0.930369	0.968594
L3HYPDH	-0.000160412	0.931524	0.96945
PRDX2	0.000114713	0.931952	0.96955
VPS28	-0.000116128	0.932715	0.969997
USO1	0.000157416	0.933869	0.97054
IRAK1	0.000119195	0.933903	0.97054
NCR1	-6.20714e-05	0.934787	0.971113
LSM1	8.9061e-05	0.93777	0.973864
NARS1	7.52904e-05	0.938664	0.974445
FAM172A	-9.56774e-05	0.939839	0.974876
S100A4	-8.89113e-05	0.940038	0.974876
PTRHD1	-9.46595e-05	0.940082	0.974876
TARBP2	-0.000115921	0.944273	0.978872
DYNLT3	6.10911e-05	0.945882	0.980192
PPT1	0.000104818	0.946501	0.980336
PDCL2	-7.48338e-05	0.946969	0.980336
METAP1	-4.07664e-05	0.947657	0.980336
METAP1D	-0.000110845	0.947831	0.980336
PARD3	0.00010111	0.947977	0.980336
PIKFYVE	7.47695e-05	0.948269	0.980336
MICALL2	-9.19279e-05	0.948376	0.980336
ADGRE2	-3.60753e-05	0.949714	0.981371
FTCD	-0.000112531	0.950135	0.981458
SIRPA	-7.28138e-05	0.950499	0.981486
MPHOSPH8	9.5375e-05	0.951061	0.981511
TSNAX	5.08111e-05	0.951197	0.981511
CAT	7.01728e-05	0.951806	0.981672
DENND2B	-6.31592e-05	0.952053	0.981672
PTX3	-6.05782e-05	0.952364	0.981672
CORO6	-4.39399e-05	0.953006	0.981987
RANBP1	-6.44837e-05	0.954122	0.982348
CXCL3	0.000111699	0.954266	0.982348
TPM3	4.91367e-05	0.954368	0.982348
ELAC1	9.82682e-05	0.955478	0.983144
TAB2	0.000123066	0.955825	0.983154
TIA1	0.000133217	0.957435	0.983892
ITIH4	-2.93083e-05	0.957491	0.983892
DTD1	9.60999e-05	0.957555	0.983892
PTPN1	8.53209e-05	0.958595	0.984612
TSC1	-7.63372e-05	0.960311	0.985594
STXBP1	-7.80684e-05	0.960824	0.985594
TRIM26	5.72043e-05	0.960858	0.985594
STK11	-7.45664e-05	0.961087	0.985594
RICTOR	-4.94639e-05	0.96145	0.985594
GHRHR	-5.51324e-05	0.9622	0.985594
CRHR1	-6.12633e-05	0.962296	0.985594
CPOX	2.69375e-05	0.962716	0.985594
LAIR2	0.00010205	0.962928	0.985594
PLPBP	6.50055e-05	0.963349	0.985594
IL21R	5.22906e-05	0.963479	0.985594
RGS8	-6.08977e-05	0.963849	0.985594
BCAM	2.16765e-05	0.964435	0.985594
ISM2	-3.81606e-05	0.964463	0.985594
EDDM3B	3.86647e-05	0.964624	0.985594
NFAT5	7.77406e-05	0.966018	0.986351
CNTNAP4	9.02753e-05	0.966182	0.986351
DSG2	2.34217e-05	0.966381	0.986351
HDGF	-8.13905e-05	0.967015	0.986352
SERPINI2	-4.76148e-05	0.967058	0.986352
LAMP1	2.30238e-05	0.96928	0.988272
KLRC1	4.83501e-05	0.969891	0.988549
MSLNL	-2.9258e-05	0.970292	0.988612
NUBP1	-7.27787e-05	0.971016	0.98888
GCNT1	2.57532e-05	0.971308	0.98888
ST8SIA1	3.51312e-05	0.971682	0.98888
PROC	-1.77214e-05	0.971912	0.98888
DDX4	-3.8434e-05	0.972439	0.989071
PDLIM5	-7.89071e-05	0.974138	0.99039
HS6ST1	-2.18952e-05	0.974538	0.99039
TMPRSS11B	-5.04368e-05	0.974901	0.99039
ALPI	-7.87292e-05	0.975095	0.99039
EGFLAM	-1.9351e-05	0.975655	0.990601
DECR1	5.97044e-05	0.975983	0.990601
PRR5	2.83309e-05	0.977004	0.991292
MITD1	-5.64133e-05	0.977657	0.991498
SEMA4C	-1.55565e-05	0.97794	0.991498
DOK2	-6.77277e-05	0.97855	0.991498
ADAMTSL5	-2.09023e-05	0.978644	0.991498
CRYM	4.13502e-05	0.979131	0.991498
CEBPA	2.04015e-05	0.979483	0.991498
EFCAB2	-1.83437e-05	0.979589	0.991498
TNFRSF13C	2.06644e-05	0.981039	0.992236
ENPP5	2.01934e-05	0.98108	0.992236
MINDY1	-5.25954e-05	0.98134	0.992236
RAB11FIP3	4.98087e-05	0.982291	0.992574
FNDC1	-2.08613e-05	0.982566	0.992574
TREML2	1.505e-05	0.982696	0.992574
SSBP1	1.536e-05	0.984041	0.993278
STX5	1.71391e-05	0.984075	0.993278
KDR	-9.05862e-06	0.985872	0.994422
GBP6	1.65787e-05	0.986088	0.994422
GYS1	3.27758e-05	0.986507	0.994422
ERVV_1	1.53857e-05	0.986851	0.994422
DDHD2	-2.24573e-05	0.986914	0.994422
SYAP1	-1.83638e-05	0.987526	0.994695
PSG1	3.47967e-05	0.988677	0.995235
CTSC	-1.23311e-05	0.988746	0.995235
YTHDF3	-2.20256e-05	0.990016	0.995675
GGACT	1.74383e-05	0.990446	0.995675
KLK15	1.27685e-05	0.990481	0.995675
PDZD2	1.39848e-05	0.99111	0.995675
JCHAIN	-1.39836e-05	0.991248	0.995675
TCTN3	6.33852e-06	0.99155	0.995675
CNST	2.38932e-05	0.991575	0.995675
TMEM132A	1.22178e-05	0.992418	0.996178
RAB33A	-1.13032e-05	0.993412	0.996435
SDC4	-7.73609e-06	0.993426	0.996435
HGS	-1.22831e-05	0.993947	0.996435
IL12B	8.66542e-06	0.994041	0.996435
FGFR4	-7.6642e-06	0.99453	0.996582
AGXT	6.39493e-06	0.996778	0.998491
MAMDC2	2.53913e-06	0.997157	0.998528
ITPRIP	2.86709e-06	0.997545	0.998574
LYN	1.10321e-06	0.999498	1
NCK2	-9.24369e-07	0.999661	1
IGSF21	4.86629e-10	1	1

### Sheet: S12. UKB menoage in HT
Table S12. Results of linear models testing associations of age at menopause with proteins in UKB, adjusted for chronological age and menopause type in women with history of hormone therapy use.
protein	beta	p	FDR p
PLAUR	-0.0055138	2.4826e-12	7.2343e-09
GDF15	-0.00814339	8.44179e-12	1.22997e-08
LAMP3	-0.00898762	8.29193e-09	8.05423e-06
FABP1	-0.0149977	1.75667e-08	1.27227e-05
CHI3L1	-0.0118612	2.18304e-08	1.27227e-05
WFDC2	-0.00629861	2.6868e-08	1.30489e-05
TNFSF13B	-0.00405082	5.30552e-08	2.20861e-05
ALPP	-0.0180529	8.00016e-08	2.91406e-05
TGFA	-0.00694368	1.33826e-07	4.33298e-05
CCL17	-0.013084	2.48016e-07	7.22718e-05
LGALS4	-0.00766113	2.76959e-07	7.3369e-05
TFF2	-0.00818946	3.09299e-07	7.51081e-05
FSHB	-0.00884544	4.12585e-07	9.17318e-05
REG4	-0.00684596	4.40715e-07	9.17318e-05
REG3A	-0.0085664	6.88275e-07	0.000130375
FAP	0.00372943	7.15855e-07	0.000130375
RBP2	-0.010542	7.60647e-07	0.000130384
FGF21	-0.0162486	8.2427e-07	0.00013344
TNFRSF10A	-0.00455785	9.5211e-07	0.000146024
PRSS8	-0.0058002	1.08654e-06	0.000158309
HAVCR2	-0.00492716	1.1995e-06	0.00016132
CXCL17	-0.00655832	1.21792e-06	0.00016132
IL1RN	-0.00814514	2.26559e-06	0.00028704
TNC	-0.00611131	2.58267e-06	0.000313579
MMP12	-0.00701484	3.06229e-06	0.00035694
S100G	-0.00563967	4.53642e-06	0.000495539
MRC1	-0.00378129	4.59147e-06	0.000495539
EDA2R	-0.00451911	4.8902e-06	0.00050893
FSTL3	-0.00430803	5.12547e-06	0.000515022
PTPRN2	-0.00415701	5.47562e-06	0.000531866
SPINK4	-0.0080903	7.81915e-06	0.000729863
OMD	0.00555582	8.01497e-06	0.000729863
CHCHD10	-0.00493011	9.71179e-06	0.000836329
PLA2G15	-0.00316986	9.75813e-06	0.000836329
HGF	-0.00444755	1.08928e-05	0.000906906
ICAM1	-0.00353304	1.18669e-05	0.000938355
CCL3	-0.00680062	1.19146e-05	0.000938355
EFEMP1	-0.00383355	1.22753e-05	0.00094132
TIMP1	-0.00346265	1.33894e-05	0.000999189
COL1A1	0.00319527	1.37157e-05	0.000999189
TFF1	-0.00955073	1.63962e-05	0.00116533
AREG	-0.00512121	1.96704e-05	0.00134559
CCL11	-0.00440838	1.9856e-05	0.00134559
MSLN	-0.00707161	2.0843e-05	0.00138038
PIGR	-0.00436016	2.49156e-05	0.00161342
FGFR2	-0.0025297	2.65499e-05	0.00166874
NHLRC3	-0.00373545	2.74224e-05	0.00166874
WFIKKN1	0.00489914	2.74879e-05	0.00166874
TNFRSF12A	-0.00400312	3.08698e-05	0.00182822
IL15	-0.00378752	3.13696e-05	0.00182822
CLEC5A	-0.00335654	3.35724e-05	0.00191824
RNASE6	-0.00350221	4.15154e-05	0.00231407
SIGLEC1	-0.00507223	4.20884e-05	0.00231407
NCR3LG1	-0.0036176	4.35158e-05	0.00234207
KRT19	-0.00772547	4.45245e-05	0.00234207
NELL2	-0.00320861	4.50088e-05	0.00234207
OSM	-0.00824524	4.64762e-05	0.00237599
CSTB	-0.0048742	4.76911e-05	0.00239606
CEACAM6	-0.0046396	5.03692e-05	0.00248772
VSIG4	-0.00475214	5.37912e-05	0.00260517
RTBDN	-0.00326253	5.45352e-05	0.00260517
CHAD	0.00606965	5.5441e-05	0.00260573
KIAA0319	-0.00347065	5.83688e-05	0.00264863
NPDC1	-0.00356083	5.87845e-05	0.00264863
TREM2	-0.00566843	5.90807e-05	0.00264863
CXCL16	-0.00268373	6.58266e-05	0.00290634
FUT3_FUT5	-0.00501533	6.86258e-05	0.00298471
CAPG	-0.0065383	6.99612e-05	0.00299804
TNR	0.00478254	7.4869e-05	0.00311237
INHBB	-0.00580201	7.59369e-05	0.00311237
FOLR1	-0.00313725	7.67122e-05	0.00311237
FOLR2	-0.00333239	7.69014e-05	0.00311237
SEZ6L	-0.00309173	7.92769e-05	0.00316456
MSR1	-0.00501144	8.15138e-05	0.00320988
TNFRSF1A	-0.00335314	9.10878e-05	0.00353907
SPON2	-0.00379001	9.53578e-05	0.00365622
CTSD	-0.00448358	9.78357e-05	0.00370251
IGFBP4	-0.00481368	0.00010277	0.00380905
RNASET2	-0.00285264	0.000103265	0.00380905
TNFRSF6B	-0.00622412	0.000106886	0.00389332
EGFL7	-0.00436506	0.000108795	0.00391395
ADAMTS13	0.00245892	0.000112682	0.00400432
TNFRSF11A	-0.00430466	0.000114443	0.00401792
CCL8	-0.00640903	0.000118065	0.00405615
CDH3	0.00373416	0.000118316	0.00405615
TGFB1	-0.00394826	0.00012422	0.00420903
SERPINE1	-0.00719036	0.00012769	0.00423579
GAL	0.00657673	0.000129686	0.00423579
GPD1	-0.00568432	0.00012982	0.00423579
SOST	0.00411331	0.000130824	0.00423579
BCL2L15	-0.00616187	0.000133107	0.00426236
SERPINB8	-0.00612918	0.000135089	0.00427878
PILRA	-0.00449144	0.000138947	0.00431674
TNFRSF1B	-0.00402183	0.00013925	0.00431674
MDK	-0.0054212	0.000148468	0.00455408
ACVRL1	-0.00271133	0.000154633	0.00469374
SPINK6	-0.00565345	0.000161221	0.00484327
CALB1	-0.00457264	0.000165714	0.00492744
OSMR	-0.00217904	0.000167946	0.00494337
COLEC12	-0.00282337	0.000192489	0.00559364
CD302	-0.00314744	0.000193877	0.00559364
EGLN1	-0.00574583	0.000198895	0.00568216
CCL4	-0.00713603	0.000204106	0.00572564
CDCP1	-0.00514173	0.000204673	0.00572564
CD14	-0.0043028	0.000206312	0.00572564
CSF1	-0.00283606	0.000227653	0.00625831
BGN	0.0122802	0.00023411	0.00637567
OCLN	-0.00454747	0.000238809	0.00644343
SCG3	-0.00348815	0.000257224	0.00687662
CD27	-0.0041232	0.000302068	0.00788762
NECTIN4	-0.00303665	0.000302458	0.00788762
KLK4	0.0057657	0.000303162	0.00788762
AGR2	-0.0100862	0.000309708	0.00798664
CA6	0.0063923	0.000319776	0.00817391
TNFRSF14	-0.00300032	0.000359652	0.00910283
SPINT1	-0.00247033	0.000362364	0.00910283
PTPRR	-0.00351396	0.000375152	0.00916812
MZB1	-0.0052015	0.000376357	0.00916812
FAM3B	-0.00338872	0.000376887	0.00916812
CHRDL1	-0.00302878	0.000379682	0.00916812
GGH	-0.00359431	0.000380694	0.00916812
FAM3C	-0.00292699	0.000385747	0.00921367
ADM	-0.00295928	0.00040478	0.00958968
ROBO1	-0.0023364	0.000416115	0.0097787
OSCAR	-0.00325578	0.000426877	0.00995135
SDK2	0.00367106	0.000438063	0.0100604
RELT	-0.00279047	0.000439056	0.0100604
LGALS9	-0.00340915	0.000441911	0.0100604
TNFSF13	-0.00254478	0.000463153	0.0104622
LHB	-0.00777068	0.000475781	0.0106587
ICAM5	-0.00439972	0.000479167	0.0106587
CCL13	-0.00659462	0.000525758	0.0116065
CRIM1	-0.00191109	0.000533952	0.0116988
ATP5F1D	-0.00509218	0.000543586	0.011821
TXNDC15	-0.00254996	0.000554316	0.011965
CLEC10A	-0.00338956	0.00056423	0.0120036
LGALS3	-0.00283752	0.000564342	0.0120036
EGFR	0.00152573	0.000579893	0.012245
POLR2F	-0.00334475	0.000584873	0.0122613
PPP1R14D	-0.00355867	0.000589928	0.0122789
FABP3	-0.00475571	0.000616879	0.0127488
CST6	0.00443034	0.000633379	0.0129976
CD300C	-0.00329278	0.000643237	0.0131076
HYAL1	-0.00213031	0.000653558	0.0132255
TNFSF14	-0.0054208	0.000683638	0.0137388
YAP1	-0.00269407	0.000700534	0.0139819
CST3	-0.00282838	0.000706558	0.0140062
UNC5D	-0.0024776	0.000720329	0.0141827
TPK1	-0.00251344	0.000763438	0.0148396
IGFBP3	0.00254991	0.000763879	0.0148396
PPBP	-0.00777121	0.000777184	0.0149981
WFIKKN2	0.00338648	0.00081519	0.015628
DSC2	-0.00314046	0.000896843	0.017014
NUDT15	-0.00481497	0.00089916	0.017014
LSP1	-0.00367152	0.000908519	0.0170802
THY1	-0.00275311	0.000918684	0.0171606
PRRT3	-0.00353272	0.000949027	0.0175684
PDGFB	-0.00787786	0.000952575	0.0175684
EZR	-0.00224155	0.000985696	0.01785
NECTIN2	-0.00267562	0.000986149	0.01785
LILRA5	-0.00301477	0.000998312	0.01785
CCL7	-0.005533	0.00100484	0.01785
TOP2B	-0.00730051	0.00101781	0.01785
DLL1	-0.00272928	0.00101949	0.01785
TIMD4	-0.00410773	0.00102134	0.01785
ANGPT1	-0.00774666	0.00102753	0.01785
APOF	0.0022823	0.00103636	0.01785
KLK10	-0.00368774	0.00104006	0.01785
L1CAM	-0.00256113	0.00104037	0.01785
CCN2	-0.00512001	0.00104135	0.01785
RETN	-0.00384189	0.00106549	0.0181094
IL2RA	-0.00370994	0.00106927	0.0181094
CREG1	-0.00332179	0.00107513	0.0181094
LILRB1	-0.00248071	0.00109356	0.018314
NPC2	-0.00308813	0.00111252	0.0185251
PRTN3	-0.00445544	0.00116359	0.0192654
ITPR1	-0.00627702	0.00118205	0.0194604
PILRB	-0.00512094	0.00127674	0.0209012
NXPH1	-0.00339995	0.0012899	0.0209601
PODXL2	-0.00246266	0.00129939	0.0209601
APP	-0.00590724	0.00130191	0.0209601
MPO	-0.00428897	0.00131319	0.0210254
APBB1IP	-0.00406195	0.00132796	0.0211458
CTSZ	-0.00284034	0.00137264	0.0217384
MSMB	-0.00650248	0.0014017	0.0220787
FABP2	-0.00691095	0.00143948	0.0225518
SPINK1	-0.00383182	0.00145216	0.0226288
BTN2A1	-0.00229256	0.00146298	0.0226762
RNF149	-0.00276511	0.00148661	0.0229206
DDAH1	-0.00392924	0.00157784	0.0239914
LMNB2	-0.00251434	0.00157992	0.0239914
LTBP3	-0.00462624	0.00158076	0.0239914
TIMP4	-0.00357117	0.00160312	0.0242046
CD59	-0.00207077	0.00163026	0.0244324
SLC9A3R2	-0.00456671	0.0016369	0.0244324
CD48	-0.00257281	0.00164336	0.0244324
A1BG	-0.00152202	0.0016854	0.0248487
ZBP1	-0.00363393	0.00169156	0.0248487
CD83	-0.00303109	0.00169695	0.0248487
GFAP	-0.00413161	0.00172594	0.0250911
SLAMF8	-0.00453265	0.00173072	0.0250911
ADGRG1	-0.00514591	0.00180996	0.0260319
ITIH3	-0.00330494	0.00181666	0.0260319
CLEC4D	-0.00544506	0.00182461	0.0260319
ADAM8	-0.00249666	0.00184221	0.0260319
APOC1	0.00307835	0.00184846	0.0260319
CD4	-0.0025363	0.00184921	0.0260319
CA4	-0.00207582	0.00191172	0.0266998
LGALS1	-0.00307815	0.00191498	0.0266998
ANGPT2	-0.00314092	0.00199371	0.0276651
IFI30	-0.00344758	0.00201408	0.0278154
LAYN	-0.00292418	0.00206233	0.0283473
DDR1	-0.00188259	0.00215231	0.0294453
CCL15	-0.00364725	0.00219309	0.0295892
CRELD1	-0.00326143	0.0021979	0.0295892
TNFRSF11B	-0.00242663	0.00220933	0.0295892
BGLAP	0.00793738	0.00221024	0.0295892
LEFTY2	0.00396561	0.00222134	0.0295892
MEPE	0.00226162	0.00222376	0.0295892
CCL5	-0.00856172	0.00225367	0.0298509
IL1RAP	0.00372464	0.00228509	0.0301301
PDGFA	-0.0060779	0.00234601	0.0307941
CD300E	-0.00360349	0.00237923	0.0309518
NID1	-0.00334144	0.00237927	0.0309518
IL1RL1	-0.00368866	0.00239366	0.0310005
CD74	-0.0030077	0.00243556	0.0311831
CLEC6A	-0.00389117	0.00243812	0.0311831
CDH2	-0.00300857	0.00243986	0.0311831
TOP1	0.00854411	0.00246089	0.0313146
NT5C1A	-0.00276357	0.00251374	0.031848
ELOA	-0.00462147	0.00256168	0.0323149
MILR1	-0.00425432	0.00260129	0.032514
PON1	0.00212557	0.00260967	0.032514
PXN	-0.0044203	0.00261094	0.032514
DCBLD2	-0.00282662	0.00271806	0.0335337
FGFBP2	0.00405968	0.00272052	0.0335337
NCF2	-0.00699793	0.00272735	0.0335337
SPARC	-0.00582013	0.00284284	0.0348069
ACE2	-0.00419331	0.00291896	0.035541
PNMA2	0.0035584	0.0029272	0.035541
TNFSF11	0.00499048	0.00294447	0.0356024
HIP1R	-0.00342067	0.00304406	0.0366545
CXCL12	-0.00326439	0.00315407	0.0378228
ADAMTS15	-0.00398741	0.0031896	0.0380922
CPXM1	-0.00569422	0.00321411	0.0382282
LRG1	-0.00210569	0.00334842	0.0395909
LYPD8	-0.003922	0.00335585	0.0395909
SPP1	0.00391165	0.00340938	0.0400602
LAIR1	-0.00315782	0.00345886	0.0404784
TNFRSF21	-0.00221337	0.0035149	0.0409697
CGA	0.00532726	0.00357614	0.0415174
EFNA1	-0.00228261	0.00367556	0.0425023
OLR1	-0.00476559	0.00370405	0.0426625
MMP9	-0.0048823	0.00375506	0.0430797
IL6	-0.00633582	0.00381782	0.043628
AGRN	-0.0027851	0.00387464	0.0441043
IGFBP1	-0.00995149	0.00398627	0.0451984
FLT3LG	-0.00255868	0.00408576	0.0461469
PIK3IP1	-0.00216686	0.00412398	0.0463988
IL10RB	-0.00235383	0.00422289	0.0472016
CLEC7A	-0.00466879	0.00423016	0.0472016
CKAP4	-0.00215528	0.00424393	0.0472016
NBL1	-0.0020977	0.00434328	0.0481228
SULT2A1	-0.00425984	0.00437384	0.0482779
ALDH3A1	-0.00524255	0.00442576	0.0486667
LRP11	-0.00285784	0.00472556	0.051768
C2	-0.00198516	0.00478405	0.0521565
CBLN4	0.00241053	0.00485083	0.0521565
THPO	-0.00297392	0.00485547	0.0521565
LTBR	-0.00216932	0.00485845	0.0521565
SNRPB2	-0.00338231	0.00487136	0.0521565
TGFBR2	-0.00261607	0.00489109	0.0521565
NPR1	0.00306479	0.00490839	0.0521565
ADGRF5	-0.00229286	0.00492155	0.0521565
ATRAID	-0.00214062	0.00492211	0.0521565
TPR	-0.00385136	0.00495222	0.0521851
EPHA10	-0.00490148	0.00496063	0.0521851
LILRA3	-0.0103851	0.00503954	0.0528245
SMNDC1	-0.00475545	0.00519019	0.0540345
CES2	-0.00425082	0.00520767	0.0540345
DCC	0.00160521	0.0052106	0.0540345
VEGFC	-0.00430234	0.00526357	0.0543902
ADA2	-0.00324856	0.00530988	0.0546749
NOS3	-0.00418931	0.00538006	0.0552025
SFTPA1	-0.0044338	0.00541321	0.0553477
MMP1	-0.00707887	0.0054448	0.0554364
VGF	-0.00236088	0.00545993	0.0554364
NPPB	-0.00994541	0.00548893	0.0554657
SUMF2	-0.00404398	0.00550089	0.0554657
CD80	-0.00258955	0.00563475	0.0566195
SHISA5	-0.00212967	0.00571229	0.0572014
CEACAM5	-0.00543455	0.00575176	0.0573994
SPON1	-0.00250252	0.00584622	0.0581429
CNTN5	0.00293105	0.00587129	0.0581936
CCL23	-0.00309798	0.00595505	0.0588237
KLK11	-0.00227066	0.00630418	0.0618547
PM20D1	0.0133203	0.00630434	0.0618547
UMOD	0.00423704	0.00653815	0.0639334
AZU1	-0.00602364	0.00667188	0.0650229
CASP4	-0.0125393	0.00691229	0.0669747
DPP10	-0.0025462	0.00691811	0.0669747
RNASE1	-0.00200432	0.00704631	0.0679899
NPTXR	-0.00258135	0.00712864	0.0683561
DMP1	0.00480356	0.00715666	0.0683561
CCL25	-0.00355802	0.00716547	0.0683561
SLAMF7	-0.0042501	0.00718998	0.0683561
LY6D	-0.00276564	0.00720156	0.0683561
CD79B	-0.00340796	0.0073945	0.0698806
GRN	-0.00177516	0.00741308	0.0698806
FURIN	-0.0027211	0.00743411	0.0698806
CXCL8	-0.00504121	0.00761316	0.0713336
IDUA	-0.00338653	0.00786333	0.0734415
CXCL13	-0.00430416	0.00790352	0.0735102
SORCS2	-0.0026332	0.00793281	0.0735102
GPR37	-0.00492334	0.00797093	0.0735102
SLITRK2	0.00287732	0.00797641	0.0735102
LCN15	-0.00439055	0.00800935	0.0735102
GCHFR	-0.00367993	0.0080437	0.0735102
LBP	-0.00430191	0.00804728	0.0735102
RASSF2	-0.00414946	0.00811736	0.0739187
DEFA1_DEFA1B	-0.00393847	0.00819161	0.0743624
CD40LG	-0.00562785	0.00825324	0.0746893
SLAMF1	-0.00425586	0.00842014	0.0759388
MRPL58	-0.00541529	0.00844343	0.0759388
RSPO3	-0.00205443	0.00854547	0.0765609
FABP4	-0.0043876	0.00856515	0.0765609
LGMN	-0.00262443	0.00865252	0.0771053
NEDD9	-0.0025443	0.00870232	0.0771076
EPHA1	-0.00256361	0.0087057	0.0771076
CXCL9	-0.00488642	0.00878068	0.0775361
IFIT3	-0.00278456	0.0088736	0.0781199
PGLYRP1	-0.00310072	0.0092015	0.0806317
PCSK9	-0.00283092	0.00921426	0.0806317
REN	-0.00543061	0.009275	0.0809202
MATN2	-0.0020928	0.00942048	0.0818411
FCAR	-0.0033929	0.00943672	0.0818411
VWA1	-0.00299555	0.00968963	0.0837851
TMSB10	-0.00542662	0.00973145	0.0838978
HNRNPUL1	-0.00342189	0.0100342	0.0862524
STAT2	-0.00544399	0.0101013	0.0863466
ULBP2	-0.00268606	0.0101044	0.0863466
SIAE	-0.00328237	0.0102012	0.0867486
ADAMTS4	-0.00240627	0.0102401	0.0867486
VEGFB	-0.00208485	0.0102407	0.0867486
SIGLEC10	-0.0023986	0.0103507	0.0874259
SCARB2	-0.00228063	0.0104779	0.0880835
LRRC25	-0.00272073	0.010489	0.0880835
SCG2	-0.0022788	0.0105346	0.0882117
EDN1	-0.00207962	0.0106027	0.0885282
NUMB	-0.00590503	0.0108095	0.0899966
ARSB	-0.00383699	0.0110014	0.0912562
SPINT2	-0.00296544	0.0110234	0.0912562
CXCL5	-0.00814373	0.0111746	0.0922459
CD36	-0.00308082	0.0112135	0.0923054
CYTL1	-0.00165143	0.0113217	0.0929336
HSBP1	-0.00658833	0.0114307	0.0935648
APOE	0.00511659	0.0115745	0.0939831
DTX2	0.00433427	0.0115807	0.0939831
PAM	-0.00196173	0.0116535	0.0939831
DPP7	-0.00416572	0.01167	0.0939831
PTPRF	0.00202157	0.0116755	0.0939831
EPHA2	-0.0021982	0.0116913	0.0939831
DPP4	0.00201464	0.0117076	0.0939831
ERP44	-0.00179193	0.0117852	0.0943467
LCN2	-0.00278769	0.0118947	0.0949621
LPCAT2	-0.00279571	0.011941	0.0949669
KLF4	-0.00281722	0.0119605	0.0949669
VCAN	-0.00212096	0.0120127	0.0951223
VNN2	-0.00315158	0.0121057	0.0955988
GFOD2	0.0087403	0.0122207	0.0962461
EFCAB14	-0.00188386	0.0124004	0.0971712
IGSF3	-0.00233682	0.0124338	0.0971712
TNFRSF4	-0.00273835	0.0124382	0.0971712
PGF	-0.00171302	0.0125282	0.0975742
EPS8L2	-0.00205006	0.0125567	0.0975742
HHEX	-0.00522168	0.0127113	0.0984211
NID2	-0.00516933	0.0127333	0.0984211
IL15RA	-0.00242495	0.0127973	0.0986545
IL18RAP	0.0118547	0.0129591	0.0993549
HBEGF	-0.00494129	0.012997	0.0993549
RBP7	-0.00411015	0.0130076	0.0993549
AGR3	-0.00411705	0.0130246	0.0993549
TREML1	-0.0035989	0.0130614	0.0993759
RARRES2	-0.00341208	0.0131169	0.0995381
THBS4	0.00312076	0.013495	0.102141
FGL1	-0.00446871	0.013631	0.102903
TREH	0.00502488	0.0137679	0.103668
NFASC	-0.00182425	0.0139309	0.104625
TPP1	-0.00309372	0.0139697	0.104632
DKK3	-0.00204016	0.0140037	0.104632
DEFB118	-0.00413932	0.0141233	0.105021
RRM2	-0.00355266	0.0141277	0.105021
MOG	-0.00226691	0.0142264	0.105486
ST6GAL1	-0.00195432	0.0142883	0.105626
SMPD1	-0.00318943	0.0143179	0.105626
ANXA10	-0.00574796	0.0147907	0.108839
ADAMTSL2	-0.00223025	0.0148684	0.109135
SRP14	-0.00411613	0.0149586	0.109521
GZMH	-0.00517448	0.015019	0.10961
SOD2	-0.00250914	0.015046	0.10961
RSPO1	-0.00230993	0.0150885	0.109645
GFRA2	-0.00141537	0.015133	0.109695
CCL14	-0.00263106	0.0152654	0.11038
DKK1	-0.0039605	0.0153374	0.110627
SELENOP	0.00146143	0.0153999	0.110803
AHNAK	-0.00221093	0.0154917	0.111189
CREB3	-0.00374019	0.0158268	0.113142
WDR46	-0.00243313	0.0158415	0.113142
PARP1	-0.00377237	0.0159029	0.113304
ADAM9	-0.00193558	0.0161404	0.114715
CANT1	-0.00135478	0.0164171	0.116398
TNFRSF10B	-0.00282757	0.0166533	0.117786
PDE1C	-0.00364216	0.0167022	0.117845
PALM2	-0.00266241	0.0168122	0.118335
THBS2	-0.002357	0.0170004	0.119371
CALCB	-0.00249383	0.0172364	0.120738
VAT1	-0.00130611	0.0173238	0.121022
DEFB103A_DEFB103B	-0.00258438	0.0173601	0.121022
ANXA1	-0.00280151	0.0176195	0.122456
GNLY	-0.00343109	0.0176498	0.122456
IL1R1	-0.00146601	0.0178149	0.123308
SYT1	-0.00244384	0.0179692	0.124027
CSF3R	-0.00197118	0.0180039	0.124027
KLK13	-0.00294916	0.0181197	0.12453
IL32	-0.00272934	0.018192	0.124733
FUS	-0.00261748	0.0182516	0.124848
GOT1	-0.00262147	0.0183858	0.125471
SERPINA3	-0.000968827	0.0186177	0.126757
CD99L2	-0.0015878	0.0187483	0.127349
SIGLEC7	-0.00183946	0.0188638	0.127469
LRRN1	0.0024917	0.01888	0.127469
SIRPB1	-0.00297589	0.0189052	0.127469
NCAM1	0.00180939	0.018941	0.127469
INSR	-0.00106785	0.0190266	0.12775
GPR15L	-0.00381252	0.0194866	0.130538
TSPAN7	0.0058089	0.0195606	0.13062
VSIG2	-0.00397272	0.0195886	0.13062
LILRB4	-0.00290218	0.0197126	0.131147
TMEM106A	-0.00435606	0.0198018	0.131441
CLU	0.0020473	0.0198713	0.131602
DGKA	-0.00347345	0.0200956	0.132759
NEFL	-0.00269463	0.0201371	0.132759
IGFBPL1	-0.00217349	0.0203343	0.133756
TNF	-0.0026059	0.020595	0.135166
DYNC1H1	-0.00282657	0.0206452	0.135192
MMP8	-0.00484783	0.0208253	0.136065
GH1	0.0108827	0.0209406	0.136512
ESAM	-0.00199024	0.0210308	0.136794
CD163	-0.00281642	0.0212054	0.137622
FASLG	0.00241991	0.0213545	0.138164
ERBB2	-0.00156695	0.0213837	0.138164
PPP1R14A	-0.00480978	0.0214931	0.13827
ENTPD6	-0.00177296	0.0214949	0.13827
LY9	-0.0018348	0.0216758	0.139126
CRHBP	-0.00178314	0.0219683	0.14049
NT5C	-0.00464136	0.0219847	0.14049
CRH	-0.00541883	0.0222461	0.14185
SMOC1	-0.00211827	0.0223406	0.142141
SEL1L	-0.002116	0.0224824	0.142652
FCGR2B	0.00367084	0.0225479	0.142652
B3GNT7	-0.0022487	0.0225679	0.142652
HPSE	-0.00586617	0.0227062	0.143216
CPM	-0.0022597	0.0228437	0.143626
SERPINA7	-0.00118473	0.022873	0.143626
HSPB6	-0.00235254	0.022919	0.143626
LILRB2	-0.00215642	0.0231361	0.144675
GFRA1	-0.00180233	0.0232218	0.144686
SERPINA9	-0.0044206	0.0232371	0.144686
COL18A1	-0.00149474	0.0233495	0.144964
FUT8	-0.00360398	0.0233813	0.144964
TNFSF8	-0.00222666	0.0235671	0.145562
CTSE	-0.00312809	0.023591	0.145562
IL4	0.00573183	0.0236276	0.145562
EREG	-0.00495785	0.023788	0.146241
GPR158	-0.00226103	0.0239083	0.146671
KLK6	-0.00192914	0.0240348	0.147137
ASGR1	-0.00193663	0.024119	0.147343
TP53I3	-0.00334303	0.0244539	0.149077
KIAA1549	0.00436113	0.0245282	0.149217
ERI1	-0.00211889	0.0247651	0.150345
SH3BP1	-0.00296334	0.0249168	0.150951
ACP5	-0.00183823	0.0251574	0.152093
CNDP1	0.00278561	0.0254737	0.153608
ATP6V1G2	-0.00616965	0.0255135	0.153608
RALY	-0.00292092	0.0258557	0.155347
SEPTIN7	-0.00331301	0.0261294	0.156669
NTPROBNP	-0.00626817	0.0262312	0.156956
SCGB1A1	0.00355631	0.026386	0.157559
PSIP1	-0.00390999	0.026444	0.157583
EFNA4	-0.00189228	0.0267011	0.15879
IGSF9	-0.00528143	0.0269203	0.159767
S100A11	-0.00291886	0.0270736	0.16035
BRSK2	0.00239216	0.0273446	0.161627
RAB44	-0.00270285	0.0275175	0.162045
PRC1	-0.00252185	0.0275265	0.162045
STAB2	-0.00176673	0.0283038	0.166285
MANSC1	-0.00162031	0.0285252	0.167248
NCAN	-0.00239562	0.0286939	0.1679
MPRIP	0.00260944	0.0288768	0.168413
TNFRSF10C	-0.0030145	0.0289507	0.168413
MICB_MICA	-0.00911118	0.0289669	0.168413
LUZP2	-0.0027073	0.0290127	0.168413
BDNF	-0.00499134	0.0293267	0.169897
EGF	-0.00622881	0.0293938	0.169948
NOS1	-0.00289201	0.0296913	0.171327
REG1A	-0.00299081	0.0299485	0.17247
CHRDL2	0.00298062	0.0301667	0.172969
PON2	-0.0021178	0.0302618	0.172969
GOLM2	-0.00139059	0.0302624	0.172969
BST2	-0.00318782	0.0302898	0.172969
PRL	0.00434623	0.030332	0.172969
MNDA	-0.006029	0.0305623	0.173695
S100P	-0.00329779	0.0305784	0.173695
VEGFA	-0.00357554	0.0315198	0.178694
KLK14	-0.0027835	0.0319027	0.180435
TEK	-0.00125154	0.0320458	0.180435
GORASP2	-0.00275992	0.0320895	0.180435
S100A12	-0.00450993	0.0321351	0.180435
NBN	-0.00307108	0.0321365	0.180435
GAS6	-0.00149009	0.0323637	0.181361
PDZK1	-0.00259455	0.0325402	0.182
CEP290	-0.00324004	0.0327783	0.182981
BSG	-0.00130099	0.0329099	0.183019
IGFBP2	-0.0039741	0.0329108	0.183019
CCL18	-0.00415574	0.0332777	0.184604
CDH15	0.0026776	0.0333224	0.184604
CRELD2	-0.00307058	0.0335954	0.18571
CD300LF	-0.00358292	0.0336497	0.18571
CCL21	-0.00254367	0.034159	0.187847
KLKB1	0.00144819	0.0342397	0.187847
GM2A	-0.00240327	0.034275	0.187847
SFRP4	0.002415	0.0342946	0.187847
ANGPTL3	-0.00217425	0.0344084	0.188116
SPRED2	0.00254696	0.0344963	0.188244
BAP18	-0.00392079	0.0350414	0.190861
INSL4	-0.0028887	0.0351863	0.191293
PLAT	-0.00309617	0.0352985	0.191545
ACAN	0.00166363	0.035403	0.191755
ENTPD2	0.00262483	0.0355049	0.191951
CHL1	-0.00178332	0.0363152	0.195968
GALNT10	-0.00158811	0.0364878	0.19638
IL18	-0.00281634	0.0365413	0.19638
IL16	-0.00243404	0.0365938	0.19638
GIPC2	-0.00171955	0.0366956	0.196565
CXCL10	-0.00392145	0.0368273	0.196908
GUCA2A	-0.00191398	0.0371992	0.198343
SEZ6L2	-0.00130847	0.0372318	0.198343
CLMP	-0.00127726	0.037496	0.199386
RBP5	-0.00337189	0.0377166	0.200193
ZP3	-0.0152159	0.037829	0.200386
CCN1	-0.00434575	0.0378904	0.200386
SIGLEC9	-0.00162517	0.038506	0.203273
TNFRSF17	-0.00232564	0.039138	0.206235
IL18BP	-0.0017933	0.0392577	0.206493
BLNK	-0.00220509	0.0405721	0.212935
LRCH4	-0.00390737	0.0406287	0.212935
CALB2	-0.00181178	0.0409512	0.21424
FLT1	-0.00117036	0.0410946	0.21445
PAXX	-0.00261613	0.041184	0.21445
PENK	-0.00178847	0.041212	0.21445
B2M	-0.00196719	0.0412956	0.214502
CCL22	-0.0030544	0.0417509	0.216481
POF1B	-0.00254794	0.0422178	0.218349
SLC13A1	0.0033964	0.0422611	0.218349
KIR2DL3	-0.00439181	0.0425562	0.219485
MAD1L1	-0.00280486	0.0428394	0.220227
HJV	-0.00239962	0.0429888	0.220227
MARCO	-0.00148685	0.0430094	0.220227
CXCL11	-0.00447969	0.0430582	0.220227
MTDH	-0.00510989	0.043078	0.220227
TCOF1	-0.00172777	0.0431843	0.220384
SNX2	-0.00447841	0.0432638	0.220403
SART1	-0.0020564	0.0436264	0.221863
IGLC2	-0.00136007	0.0437324	0.222014
DNPH1	-0.00296892	0.0438576	0.222157
CCDC80	-0.00211377	0.0439403	0.222157
PRSS27	-0.00226927	0.0440736	0.222157
CCL28	-0.00322355	0.0440965	0.222157
CGREF1	-0.00232454	0.0441418	0.222157
BRK1	-0.00249417	0.0442451	0.222293
TP53BP1	0.00491649	0.0445675	0.22338
CD46	-0.00156547	0.0446147	0.22338
ANGPTL7	-0.0019552	0.0451862	0.225478
CEACAM8	-0.00276594	0.0451885	0.225478
NGF	0.000673953	0.0453734	0.226014
SLITRK1	-0.0018322	0.0456042	0.226776
FABP5	-0.00389293	0.0461136	0.228918
PDCD6	-0.00378861	0.0462773	0.22934
CD300A	-0.00168808	0.0466249	0.230671
SORBS1	-0.0022875	0.0470232	0.232247
KCTD5	-0.00233704	0.047268	0.233024
SH2D1A	-0.00308829	0.0473405	0.233024
RAP1A	0.0037802	0.0475066	0.233447
SCGN	-0.00240057	0.0488865	0.239824
TRIM21	0.00434005	0.049306	0.241166
DTX3	-0.00129688	0.0493256	0.241166
MMP13	0.00179601	0.0496924	0.242082
CST7	-0.00505276	0.0497597	0.242082
FCAMR	-0.00417079	0.0497621	0.242082
REXO2	0.00281984	0.0501579	0.242833
ISM1	-0.00206461	0.0501654	0.242833
CLINT1	-0.00239697	0.0501666	0.242833
ALCAM	-0.00104514	0.0504163	0.24304
GLO1	-0.00324273	0.0504567	0.24304
LAMA4	-0.00174779	0.0504595	0.24304
DCN	0.00122421	0.0505565	0.243105
CCL20	-0.00495319	0.0506422	0.243116
DNLZ	0.00500564	0.0507677	0.243317
CWC15	-0.0033549	0.0510476	0.244257
IFIT1	-0.0028289	0.0516102	0.246544
KAZALD1	0.00243201	0.0525416	0.250583
MOCS2	-0.00355371	0.0530237	0.252468
SAFB2	-0.00154747	0.0531101	0.252468
WNT9A	-0.00149283	0.0536806	0.254764
IGF2R	-0.00118565	0.0538588	0.255194
IFNL1	-0.00237855	0.0540789	0.255821
CRIP2	-0.00198471	0.054312	0.255866
EPPK1	-0.0038913	0.0544146	0.255866
PDCD1LG2	-0.00165743	0.0544148	0.255866
TACSTD2	0.00163025	0.0544396	0.255866
CEP350	-0.00200752	0.0545506	0.255975
CEACAM1	-0.00110647	0.0547464	0.256481
IFNGR2	-0.00271613	0.0550096	0.2573
IL10RA	-0.00316415	0.0552664	0.258087
TFPI2	-0.00200263	0.0554632	0.258592
QPCT	-0.0014131	0.0557435	0.259484
CD38	-0.00163366	0.0563424	0.261853
TG	0.00612846	0.0570209	0.264584
MAP2K1	-0.00338697	0.0572296	0.264739
HYOU1	-0.0011604	0.0572361	0.264739
KLK8	-0.00189186	0.0574139	0.265104
CKB	-0.00338601	0.057536	0.265104
RGMA	-0.00163177	0.0576748	0.265104
AKR1B10	-0.00310184	0.0576787	0.265104
CA14	0.00183675	0.0578672	0.265338
GZMA	-0.00187819	0.0579117	0.265338
NMI	-0.00368562	0.0585113	0.267664
COCH	-0.00243945	0.0588898	0.268789
FCN1	-0.00293989	0.0589703	0.268789
DCTN6	-0.00377167	0.059034	0.268789
TAFA5	-0.00187465	0.05928	0.269488
TGOLN2	-0.00136768	0.0593793	0.269519
DEFB116	0.0040445	0.0594821	0.269566
SCN2B	0.00156213	0.0596041	0.269699
NME3	-0.0011807	0.059772	0.270039
EIF2AK2	-0.00566453	0.0602781	0.271708
CALCA	-0.002809	0.0603278	0.271708
MAPK9	-0.00219181	0.0604892	0.272015
STAM	0.00195455	0.0607476	0.272337
TDP1	-0.0036401	0.0607478	0.272337
BID	-0.00354258	0.0610196	0.27306
DCTPP1	-0.00159782	0.0610965	0.27306
GPC1	-0.00150748	0.0613652	0.273425
PRR4	-0.00353446	0.0613658	0.273425
HEG1	-0.00136203	0.0618605	0.274464
APOH	0.00181192	0.061867	0.274464
AHSP	-0.004512	0.0619581	0.274464
TFPI	-0.00155862	0.0620632	0.274464
SPESP1	0.00145395	0.06207	0.274464
TRIM24	-0.00332447	0.0623594	0.275326
RAC3	-0.00359882	0.0628227	0.276952
NDUFA5	-0.00178729	0.0629781	0.277218
ITGAM	-0.00162627	0.063435	0.278808
GPKOW	-0.00149104	0.0637839	0.278972
LTA4H	-0.00299505	0.0639068	0.278972
SERPINE2	-0.00328422	0.0639649	0.278972
PLIN1	-0.00192013	0.0640279	0.278972
ARHGAP5	-0.00392103	0.0640302	0.278972
SUSD2	-0.00154768	0.0641293	0.278972
MATN3	-0.00158382	0.0641424	0.278972
CLUL1	0.00233577	0.0645174	0.279817
FMR1	0.00177012	0.0645287	0.279817
RBFOX3	-0.00195161	0.0647033	0.280157
IFNGR1	-0.00104088	0.064894	0.280299
SELP	-0.00290428	0.0649286	0.280299
CFD	-0.00107704	0.0652946	0.281462
EBI3_IL27	-0.00152736	0.0655765	0.28226
TMED4	0.00299512	0.0657306	0.282468
GIPR	-0.0024913	0.0659483	0.282468
MET	0.00104691	0.0660147	0.282468
HCLS1	-0.00287161	0.0661245	0.282468
PALM	-0.00161675	0.0662967	0.282468
KRT8	-0.00321306	0.066423	0.282468
CEP164	-0.00314088	0.066582	0.282468
NEO1	-0.00113316	0.0666913	0.282468
RNF43	-0.00304297	0.0667801	0.282468
CPTP	-0.00201846	0.0669195	0.282468
OGFR	-0.00166458	0.0669258	0.282468
FBP1	-0.00373413	0.0669431	0.282468
RET	0.00203843	0.0669745	0.282468
BHMT2	0.00128778	0.0669818	0.282468
WASL	0.00312659	0.0672847	0.283335
EVI5	-0.00458205	0.067418	0.283486
WASF3	0.00433616	0.0677159	0.284329
IL20	0.00232869	0.0680634	0.285068
APOBR	-0.00209256	0.0680875	0.285068
ECSCR	0.00268458	0.068276	0.285323
PCBP2	-0.00359223	0.0683444	0.285323
CCER2	-0.00313647	0.0685635	0.285828
VMO1	-0.00330123	0.0687955	0.286257
IL13RA1	-0.00104737	0.0689048	0.286257
DIPK1C	-0.00221129	0.0689609	0.286257
CTSV	0.00200499	0.069433	0.287806
VSTM2L	0.00288903	0.0697732	0.288805
SCGB2A2	0.00156419	0.0698898	0.288878
ISLR2	-0.0018698	0.0701002	0.289337
GRP	-0.00275611	0.0706076	0.291019
DPY30	-0.00304858	0.0708004	0.291402
IGSF8	-0.00146688	0.0713881	0.293062
PDCD5	-0.0029772	0.07159	0.293062
CHGB	-0.00202847	0.071627	0.293062
CTSB	-0.00273129	0.0717228	0.293062
ENPP7	-0.00432434	0.071861	0.293062
HLA_E	-0.00143791	0.0719551	0.293062
PHOSPHO1	-0.00151346	0.0720023	0.293062
PGD	-0.00271418	0.0720083	0.293062
TSPYL1	-0.00198665	0.0724201	0.294326
GUSB	-0.00311701	0.0727046	0.295071
ADAMTSL4	-0.001149	0.0735103	0.297926
PF4	-0.00472288	0.073811	0.298729
FIS1	-0.00382794	0.0740377	0.299232
XRCC4	-0.0019035	0.074214	0.299528
DAG1	-0.00229684	0.0752894	0.302863
PEPD	0.00127779	0.0752954	0.302863
AMN	0.00228807	0.0753519	0.302863
COL9A1	-0.00243765	0.0755006	0.303042
SCGB3A2	-0.00448187	0.0761151	0.305089
LATS1	-0.00413377	0.0765652	0.306279
ADAMTS8	0.00219745	0.0766224	0.306279
MFAP5	-0.00209694	0.0767341	0.306306
IGFBP6	-0.00147621	0.0770398	0.307053
MMP10	-0.00285847	0.077132	0.307053
CLEC1B	-0.00469269	0.0781434	0.310465
NCAM2	0.00134942	0.0782023	0.310465
SFTPA2	-0.00255414	0.0786648	0.311617
CAMKK1	-0.00213077	0.0787063	0.311617
PTH	-0.00384573	0.0793898	0.313897
CACYBP	-0.00496801	0.0797443	0.314871
NPTN	0.00416994	0.0801618	0.316018
DNAJA4	-0.0035054	0.0802516	0.316018
BST1	-0.00233329	0.0806044	0.316979
RARRES1	-0.00162691	0.0809469	0.317897
IL19	-0.00333257	0.0812665	0.318722
STXBP3	0.00204091	0.0815714	0.319425
KIT	0.00146672	0.0816874	0.319425
KRT18	-0.0038522	0.0817747	0.319425
GAPDH	-0.00171107	0.0822433	0.320826
XPNPEP2	0.0040935	0.0824667	0.321267
FSTL1	-0.00108412	0.0827595	0.321978
CCDC28A	0.00136713	0.0830746	0.322288
FAM171B	-0.00137133	0.083159	0.322288
PTGDS	-0.00144197	0.0832346	0.322288
DLK1	-0.00250679	0.0832816	0.322288
FAM3D	-0.00384897	0.0835046	0.322722
RLN2	-0.00220014	0.0836394	0.322815
ENSA	-0.00245761	0.0841939	0.324517
FGA	-0.00148857	0.0844571	0.324517
CDHR1	-0.00213879	0.0845399	0.324517
RGMB	-0.00124486	0.0845901	0.324517
RFC4	-0.000965228	0.0846373	0.324517
PFDN4	-0.00264912	0.0849076	0.325126
ERP29	-0.00566379	0.0854877	0.326917
CA3	-0.00290671	0.0858565	0.327152
CTNNA1	-0.00168177	0.0858776	0.327152
STC1	-0.00201252	0.0858858	0.327152
USP47	0.00396078	0.086206	0.327943
GALNT3	0.00196345	0.0868256	0.32987
LAT	-0.00360356	0.0877943	0.333115
EDNRB	0.00214808	0.0880589	0.333421
TTF2	-0.00231391	0.0881038	0.333421
SSNA1	-0.00244607	0.0887312	0.33536
TRDMT1	-0.00414268	0.0891137	0.33637
IRAK4	-0.00491057	0.0896888	0.337929
CD99	-0.000915449	0.0897589	0.337929
FAM20A	-0.00136245	0.0905991	0.340653
TTR	0.00117307	0.0907514	0.340776
INPP5D	-0.00274571	0.0908657	0.340776
MPIG6B	-0.0035746	0.090983	0.340777
AKR1C4	0.00255931	0.0912099	0.340787
TALDO1	-0.00212393	0.0912988	0.340787
SPAG1	-0.00253496	0.0914287	0.340787
LEO1	-0.00148189	0.0915321	0.340787
CACNA1C	0.00148743	0.0915703	0.340787
MYOM1	0.00224702	0.0918104	0.340981
INSL5	-0.00430986	0.0919807	0.340981
GLOD4	-0.00170798	0.0920012	0.340981
DIPK2B	-0.00124211	0.0920906	0.340981
TDO2	0.00182733	0.0926014	0.342437
LAMP2	-0.000854359	0.0933564	0.344791
RGCC	-0.00351948	0.093505	0.344903
NDST1	0.00305907	0.093703	0.345197
CNTN2	-0.0020865	0.093889	0.345445
SEMA3F	-0.00126696	0.0943868	0.346839
IGFBP7	-0.00135921	0.0945208	0.346894
IL7R	0.00250135	0.0947726	0.34738
LTA	-0.00190906	0.0950318	0.347893
OPTC	-0.00209589	0.0952129	0.348118
PROS1	0.00110114	0.0954177	0.348414
CES3	-0.00315805	0.095533	0.348414
TFRC	-0.00170536	0.0957199	0.34864
NTRK3	0.00105024	0.0958341	0.34864
RYR1	0.00160388	0.0961828	0.349472
VSIG10	-0.00161286	0.0967838	0.351218
SNAP25	-0.00213092	0.0974832	0.353316
SATB1	-0.00134058	0.0977784	0.353571
JMJD1C	0.00261109	0.0977963	0.353571
POSTN	0.00166115	0.0981592	0.354444
B4GALT1	-0.00125547	0.0985399	0.355378
IL17D	-0.00150264	0.0987401	0.35566
ITGA5	-0.00117446	0.0989611	0.356016
LBR	-0.00313452	0.099141	0.356223
PSME2	-0.0017196	0.099551	0.357069
C1QTNF9	-0.00216521	0.0996518	0.357069
IL2RG	-0.00176716	0.099744	0.357069
SIRT2	-0.00408895	0.100196	0.358246
WARS	-0.00168638	0.100418	0.3586
ASPN	0.00120702	0.101028	0.359387
CSF1R	-0.00186028	0.101214	0.359387
FCGR3B	-0.00224649	0.101233	0.359387
UNC79	-0.0025813	0.101254	0.359387
SLURP1	-0.00178512	0.101255	0.359387
EPN1	-0.00190755	0.101582	0.359762
HS1BP3	-0.00403958	0.101608	0.359762
FLT4	-0.00149219	0.102119	0.360402
CTBS	0.00127042	0.102317	0.360402
PREB	-0.00129119	0.102324	0.360402
PLTP	0.00162171	0.102401	0.360402
ARHGEF1	-0.00407481	0.102456	0.360402
CLEC4G	-0.00148558	0.10253	0.360402
PXDNL	0.00243407	0.103029	0.361718
EDIL3	-0.00160313	0.103374	0.362494
LTO1	0.00185057	0.103649	0.363022
FKBP5	-0.00426951	0.10454	0.365702
APOB	0.000983377	0.104997	0.366066
FEN1	-0.00290328	0.104999	0.366066
CD63	-0.00231129	0.105109	0.366066
SLAMF6	-0.00165202	0.105147	0.366066
MGMT	-0.00547037	0.106109	0.368977
BAG4	-0.00222618	0.106315	0.3692
THOP1	-0.00137011	0.106485	0.3692
TSC22D1	-0.00302735	0.10667	0.3692
TK1	-0.00199484	0.10668	0.3692
PRG2	-0.00233946	0.107483	0.371315
THBD	-0.00124493	0.107686	0.371315
RNASE4	-0.00125639	0.10777	0.371315
KIR3DL1	-0.00545138	0.10788	0.371315
ANXA2	-0.00331518	0.108046	0.371315
VTA1	-0.00324064	0.108056	0.371315
CCL16	-0.00233185	0.108808	0.37346
CRISP2	0.00279348	0.108956	0.373484
CLIC5	-0.00131888	0.109168	0.373484
OSTN	0.00180701	0.1092	0.373484
PSAP	-0.00132844	0.109575	0.374107
MYDGF	-0.00442936	0.109639	0.374107
CCL2	-0.00239734	0.109983	0.374843
PTPRH	0.00209248	0.110266	0.375368
PTGR1	-0.00362973	0.110515	0.375777
CLSTN3	-0.00133767	0.110823	0.376386
MUC13	-0.00215756	0.110957	0.376402
ATF2	-0.00290709	0.111785	0.378771
CTSH	-0.00320646	0.11224	0.379561
IL12B	0.002508	0.112279	0.379561
NADK	-0.00246193	0.112523	0.379945
SCN3B	0.00191464	0.112829	0.380384
UXS1	-0.00233766	0.112914	0.380384
TNFRSF9	-0.00185819	0.113292	0.381167
APEX1	-0.00263317	0.113408	0.381167
PTPRK	-0.000920322	0.114598	0.384562
APOD	0.00186232	0.114682	0.384562
TGFBR3	-0.00144037	0.115338	0.385764
SELL	0.000975747	0.115344	0.385764
CRYGD	-0.00412208	0.115563	0.385764
UHRF2	0.00145569	0.11557	0.385764
ECI2	-0.00275741	0.115876	0.386341
TNFRSF13B	-0.00145565	0.116098	0.386639
TYRP1	-0.00276545	0.116912	0.388904
PGLYRP2	-0.00134884	0.11726	0.38962
CBS	0.0021884	0.118006	0.391652
MTUS1	-0.00237405	0.118959	0.394315
DBH	0.0045128	0.119079	0.394315
RCC1	-0.00213931	0.119708	0.395654
ACOX1	0.00213831	0.119979	0.395654
SDC1	-0.00167701	0.120165	0.395654
CD200	-0.00111417	0.120219	0.395654
ASGR2	-0.0011403	0.120223	0.395654
PTPRS	0.00104257	0.120298	0.395654
PDXDC1	-0.00247424	0.120509	0.395899
DFFA	-0.00292171	0.120747	0.396236
VIM	-0.00506855	0.121352	0.397606
ADAM15	-0.00131726	0.12157	0.397606
PEBP1	-0.00255767	0.121574	0.397606
ALMS1	-0.00180075	0.121768	0.397795
IL4R	-0.00150189	0.121997	0.397847
SEPTIN8	-0.00135849	0.122057	0.397847
BPIFB2	-0.00319923	0.122336	0.39831
RRM2B	0.00286595	0.122693	0.398805
DNM1	-0.00478023	0.122762	0.398805
HAGH	-0.00318047	0.123139	0.399432
PTP4A3	-0.00233069	0.123232	0.399432
OXCT1	-0.00290132	0.123366	0.399432
DNAJB1	-0.00376356	0.124878	0.40388
FMNL1	-0.00269551	0.125278	0.404724
NPPC	-0.00179383	0.12563	0.40541
DCTD	-0.00400538	0.125914	0.405877
SARG	-0.00457554	0.126551	0.407479
GCC1	-0.00454655	0.126934	0.408261
TRIAP1	-0.0026569	0.127277	0.408522
PCBD1	-0.00201877	0.127295	0.408522
TF	-0.000899422	0.127744	0.409485
IL10	-0.00362166	0.127876	0.409485
SOD3	0.00240305	0.128183	0.410018
ATOX1	-0.00296413	0.128372	0.410171
KLB	-0.00304376	0.128553	0.410239
HMMR	-0.00206635	0.128913	0.410239
PKLR	-0.00283738	0.129086	0.410239
DYNLT1	-0.00340679	0.129386	0.410239
PFDN2	0.00232338	0.12955	0.410239
ALDH1A1	-0.00229617	0.129736	0.410239
CKMT1A_CKMT1B	-0.00293468	0.129786	0.410239
PRSS22	-0.0014541	0.129842	0.410239
CFHR5	0.00175958	0.129866	0.410239
LECT2	-0.00275397	0.129932	0.410239
UBE2L6	-0.00258797	0.129942	0.410239
CDH1	-0.00164604	0.130586	0.411826
SPINK8	0.00151035	0.132344	0.416764
NEK7	-0.00303234	0.132491	0.416764
PDCD1	-0.00182935	0.132838	0.416764
TPD52L2	-0.00449512	0.132838	0.416764
MTR	-0.0027384	0.132867	0.416764
CPPED1	-0.002791	0.133254	0.417531
TOR1AIP1	-0.00219236	0.13463	0.421092
ANKMY2	-0.00327316	0.13468	0.421092
SCARB1	-0.00234084	0.135346	0.422722
SSH3	-0.00118306	0.135795	0.423668
C1QTNF1	0.00172033	0.136268	0.424689
LDLRAP1	-0.00392793	0.136594	0.425252
RANGAP1	0.0019982	0.136959	0.425934
CEACAM21	-0.00349719	0.13747	0.426548
MSRA	-0.00298362	0.137517	0.426548
SNCG	-0.00292486	0.137689	0.426548
THRAP3	-0.0048084	0.137743	0.426548
LHPP	-0.00246389	0.138415	0.428174
GALNT2	0.00105422	0.139122	0.429574
DTNB	-0.00166738	0.139162	0.429574
RNASE10	-0.0019569	0.139329	0.429635
PTPRM	-0.000981849	0.1404	0.432361
NUDT2	-0.00227246	0.14051	0.432361
EIF2AK3	0.00267173	0.140932	0.433204
BOLA2_BOLA2B	-0.00229671	0.141143	0.433394
SERPINF1	-0.00119536	0.14173	0.434737
MNAT1	-0.00178836	0.141955	0.434972
IL1RL2	-0.00162856	0.142956	0.437464
TNFRSF19	-0.00127277	0.143069	0.437464
CALY	0.0016202	0.143505	0.438336
VWC2L	-0.00193429	0.14367	0.438383
COL2A1	-0.00325319	0.143885	0.43858
VAMP8	-0.00357796	0.144349	0.439462
PSMG3	-0.00214356	0.144476	0.439462
CIAPIN1	-0.00257436	0.145083	0.440595
DRAXIN	-0.00177235	0.145151	0.440595
DOK1	-0.00546251	0.145362	0.440776
AMBP	-0.000832888	0.145647	0.441047
EPB41L5	-0.00243497	0.145801	0.441047
CNTNAP2	-0.00163586	0.146072	0.441047
GPA33	0.0055648	0.146072	0.441047
B3GAT3	0.00079013	0.146304	0.441047
PCYT2	-0.00305807	0.14636	0.441047
IL22	-0.00265107	0.146649	0.441463
DNAJC9	-0.00309822	0.147165	0.442558
UBAC1	-0.00142938	0.147534	0.443209
COL4A4	-0.00200374	0.148032	0.443808
SIGLEC8	-0.00179105	0.148037	0.443808
APOA1	0.00108708	0.148327	0.44422
SGSH	-0.00223874	0.148501	0.444247
TRIM40	0.00284132	0.14869	0.444247
HMOX1	0.00186602	0.148794	0.444247
SNX15	-0.00217041	0.149165	0.444512
NAMPT	-0.00221508	0.149188	0.444512
BNIP3L	-0.00177733	0.149778	0.445217
APLP1	0.00213194	0.149784	0.445217
BTD	0.000812592	0.150077	0.445217
LYPD1	0.00252589	0.150084	0.445217
CILP	-0.00217186	0.150188	0.445217
COL9A2	-0.00185906	0.150834	0.446677
HPGDS	0.00149244	0.151088	0.446736
TPPP3	-0.00156518	0.151244	0.446736
MAPK13	-0.00166936	0.15142	0.446736
TXN	-0.00181804	0.151467	0.446736
IL1B	-0.00225975	0.152386	0.44899
HSPG2	-0.00110445	0.153002	0.450128
BCL7A	-0.002527	0.153081	0.450128
PZP	0.00244097	0.153285	0.450276
PRELP	0.000946772	0.153486	0.450411
CA1	-0.00250521	0.153669	0.450495
APOL1	0.00248501	0.153888	0.450633
MEGF9	0.000817079	0.154025	0.450633
PYY	-0.00386701	0.154398	0.45127
FAS	-0.00120988	0.155235	0.453261
ADIPOQ	-0.00277717	0.15561	0.453697
DCUN1D2	0.00323434	0.155696	0.453697
PON3	0.00111793	0.156605	0.45583
ARG1	-0.0020879	0.15674	0.45583
C1QA	-0.000850172	0.157032	0.456222
ARID4B	-0.00168948	0.157553	0.457274
MXRA8	0.00125601	0.157708	0.457274
SEMA3G	-0.0016932	0.158236	0.458205
F11R	-0.00221265	0.158343	0.458205
C1QTNF6	0.00120167	0.159605	0.460975
PODXL	-0.000584263	0.159617	0.460975
IZUMO1	0.00188235	0.159988	0.46159
CEBPB	-0.00144706	0.160163	0.461637
NPL	-0.00176	0.160911	0.46269
RAB39B	-0.00329626	0.161245	0.46269
GLA	-0.00143119	0.161462	0.46269
RBM19	0.00185606	0.16148	0.46269
ARF6	-0.00398381	0.161736	0.46269
TNFAIP2	-0.00178315	0.161948	0.46269
HPCAL1	-0.00284332	0.162073	0.46269
LRIG1	-0.00132475	0.162085	0.46269
FGR	-0.00223861	0.162269	0.46269
MMP3	-0.00186022	0.162273	0.46269
CES1	-0.0031038	0.162304	0.46269
CEP112	-0.00166453	0.162562	0.46269
THSD1	0.00129645	0.162592	0.46269
RAD51	-0.00216617	0.163221	0.464025
VSIR	-0.00236322	0.163486	0.464325
SCGB3A1	-0.00100275	0.164585	0.466909
LY96	-0.00133676	0.164813	0.466909
RABGAP1L	-0.00235205	0.164876	0.466909
SLC28A1	-0.0022099	0.165468	0.46813
NFKB1	-0.00284069	0.1659	0.468581
JPT2	-0.0033201	0.166062	0.468581
PLXNB2	-0.000882723	0.16611	0.468581
CA7	0.00127965	0.166609	0.469535
DCDC2C	-0.00250175	0.166945	0.469755
PDGFRB	0.0013102	0.16701	0.469755
CCL27	-0.00222037	0.167198	0.46983
GLRX5	-0.00340763	0.168715	0.473636
DSCAM	-0.00131547	0.169084	0.474217
JAM3	-0.00191515	0.169345	0.474491
S100A14	-0.00208122	0.169986	0.475445
MZT1	0.00198972	0.170012	0.475445
SCPEP1	-0.00187921	0.170398	0.476069
MCEMP1	-0.00347832	0.170726	0.476127
ADGRE1	-0.00211586	0.170746	0.476127
CRTAP	-0.0019242	0.17136	0.476923
UBXN1	-0.00262623	0.171511	0.476923
IMMT	-0.00167292	0.171522	0.476923
TCN1	-0.0012453	0.172365	0.478367
FYB1	-0.00347426	0.17237	0.478367
ASS1	0.00297255	0.172599	0.478548
ADGRV1	-0.00268872	0.172786	0.478609
CD3E	-0.00122299	0.173799	0.480959
LYZL2	-0.0012844	0.174327	0.481962
ICAM2	-0.00116688	0.176264	0.486856
LYVE1	-0.000725899	0.176784	0.487831
SKIV2L	0.00150591	0.177051	0.488105
CIRBP	-0.00353851	0.177222	0.488115
WFDC1	-0.00211506	0.177405	0.488158
CLEC14A	-0.00117971	0.17759	0.488205
RAB6B	0.00184035	0.178806	0.49069
IL18R1	-0.00128702	0.178849	0.49069
YARS1	-0.00545329	0.179097	0.49069
DNAJB6	-0.00313669	0.179689	0.49069
SCARF1	-0.0015588	0.179784	0.49069
FKBP4	-0.00166532	0.179785	0.49069
OGN	-0.00154418	0.17988	0.49069
FOSB	-0.00145666	0.180067	0.49069
CD93	-0.00116763	0.180099	0.49069
AGT	0.000889202	0.180178	0.49069
TNFRSF8	-0.0016874	0.180557	0.490914
PROCR	-0.00136423	0.180597	0.490914
COPB2	0.00157982	0.181042	0.491655
EPHB6	-0.001169	0.181207	0.491655
ART5	-0.0024145	0.181393	0.491703
TP53INP1	-0.00122439	0.182144	0.493279
NIT1	-0.00183168	0.182352	0.493383
NUB1	-0.00306537	0.183346	0.495611
CACNA1H	0.00214553	0.184086	0.497152
TNFAIP8L2	-0.00234982	0.184396	0.497179
NAPRT	-0.0012238	0.184437	0.497179
PPME1	-0.00228579	0.184706	0.497444
CFB	-0.001232	0.185478	0.49906
TMPRSS5	-0.00141432	0.18571	0.499223
BMP4	-0.0016378	0.186673	0.50135
PDE5A	-0.00383383	0.18698	0.501395
VCAM1	-0.000979316	0.187092	0.501395
COX6B1	0.00118198	0.18729	0.501395
F2R	-0.00206812	0.187378	0.501395
CIT	-0.00172155	0.187644	0.501646
NFU1	-0.00371352	0.187931	0.501952
ZHX2	-0.00117863	0.188958	0.50381
DAAM1	-0.00305475	0.189052	0.50381
SV2A	0.00214523	0.189205	0.50381
P4HB	-0.00139554	0.189318	0.50381
STC2	0.000919081	0.189529	0.503911
CNP	-0.00292967	0.189862	0.504337
DLGAP5	0.00183088	0.190198	0.504669
NUDT16	-0.00316507	0.190333	0.504669
LRPAP1	-0.00208192	0.19057	0.504731
TLR2	-0.000827626	0.190773	0.504731
TFF3	-0.00171445	0.1911	0.504731
FCRL6	-0.00246172	0.191184	0.504731
PQBP1	-0.00212732	0.19126	0.504731
C19ORF12	-0.0021781	0.191396	0.504731
LETM1	-0.00192907	0.192193	0.506375
ARHGEF5	-0.00263022	0.192899	0.507261
TCN2	-0.00111582	0.192995	0.507261
NRGN	-0.00323909	0.193052	0.507261
EIF4E	-0.00329179	0.193226	0.507261
TST	0.00270698	0.193911	0.508481
CTSF	-0.00141782	0.19404	0.508481
SMPDL3A	-0.00230233	0.194786	0.509979
CDHR2	-0.0028716	0.195003	0.51009
GPI	-0.00168289	0.195627	0.511263
PLXDC1	0.00119456	0.195916	0.511558
NMNAT1	-0.00263973	0.196166	0.511752
ORM1	-0.00072687	0.196777	0.512339
JUN	-0.00181859	0.196998	0.512339
CNPY4	-0.00267104	0.197069	0.512339
PCDH17	0.00123959	0.197094	0.512339
PHYKPL	-0.00146233	0.198002	0.513653
SLC4A1	0.00167845	0.198017	0.513653
FGFBP3	-0.00129119	0.198128	0.513653
HDGFL2	-0.00225495	0.199283	0.515751
CLEC12A	-0.000732876	0.199306	0.515751
CLNS1A	0.00117778	0.199468	0.515751
CTSO	-0.00108304	0.199699	0.51589
CSF3	-0.00171516	0.199901	0.515954
DXO	-0.00161185	0.201145	0.51865
MECR	-0.00325516	0.201302	0.51865
BCL2	-0.00197483	0.201482	0.518656
NECTIN1	-0.00116326	0.201754	0.518899
PRKD2	0.00169308	0.202433	0.520109
THTPA	-0.00309125	0.202582	0.520109
TSHB	0.00309241	0.202972	0.520651
TIMP3	-0.00467754	0.20367	0.521983
STX6	0.00238508	0.204781	0.524048
BCL7B	-0.00159185	0.204836	0.524048
PI16	-0.000890059	0.20522	0.52457
INPPL1	-0.00346319	0.205481	0.524686
KLRB1	-0.00132847	0.205817	0.524686
EPCAM	0.00359619	0.205877	0.524686
FGF5	-0.00113463	0.205985	0.524686
PSMD1	-0.00169091	0.207515	0.52812
ATG4A	-0.00210051	0.208339	0.529756
DDX58	-0.00201349	0.209571	0.532278
SHD	0.00306457	0.209866	0.532278
TNFSF10	0.000874606	0.210092	0.532278
PTEN	0.00103631	0.210371	0.532278
SLC9A3R1	-0.00288417	0.210518	0.532278
PLCB2	-0.00334096	0.210643	0.532278
RBKS	-0.00177496	0.210849	0.532278
CDAN1	0.000830634	0.210907	0.532278
CD3G	0.00310788	0.210975	0.532278
BCL2L11	-0.00154913	0.212109	0.534677
ZP4	-0.0011594	0.212594	0.535248
SLIT2	0.00178813	0.213046	0.535248
CTHRC1	-0.00100522	0.213208	0.535248
PSTPIP2	-0.00370927	0.213394	0.535248
SERPINI1	-0.00105848	0.213419	0.535248
CRX	0.00368546	0.213438	0.535248
KIF22	-0.00418468	0.213891	0.53553
PBXIP1	-0.000990975	0.214139	0.53553
PRKAR2A	-0.00286797	0.214202	0.53553
TBCA	-0.0029876	0.214566	0.53553
CDKN1A	-0.00359316	0.214658	0.53553
EDF1	-0.00237293	0.214736	0.53553
GLRX	-0.00200429	0.215563	0.53553
BCL2L1	-0.00338137	0.215666	0.53553
TMED8	-0.00350366	0.215692	0.53553
CASP10	-0.00241055	0.215878	0.53553
TBC1D17	-0.00158305	0.215909	0.53553
OTUD7B	-0.00213046	0.216205	0.53553
MFGE8	-0.00142903	0.216282	0.53553
CPQ	0.00117885	0.216371	0.53553
ATP1B3	0.00133236	0.216468	0.53553
RILP	-0.00209994	0.216491	0.53553
SUMF1	-0.00216455	0.216844	0.535864
CD226	-0.00142604	0.216994	0.535864
PARK7	-0.00184259	0.217231	0.535996
GLT8D2	-0.00159327	0.217446	0.536073
GALNT5	0.000902502	0.217849	0.536484
ZFYVE19	-0.00305912	0.218165	0.536484
UPK3A	-0.00172422	0.218165	0.536484
LTBP2	-0.00108289	0.218514	0.536611
NOMO1	-0.000815157	0.218702	0.536611
HSPA1A	-0.00245861	0.219069	0.536611
CASQ2	0.00165205	0.219085	0.536611
SPARCL1	-0.000911591	0.219137	0.536611
PPP2R5A	-0.00395722	0.219407	0.536797
DBI	-0.00267321	0.219582	0.536797
CETN3	-0.00254939	0.219939	0.537218
SNCA	-0.00385033	0.220214	0.537439
CDNF	-0.001062	0.2211	0.538969
MERTK	-0.000890969	0.22121	0.538969
REG1B	-0.0019046	0.222283	0.540678
NUCB2	-0.00126185	0.22231	0.540678
TADA3	0.00128707	0.222558	0.540678
FARSA	-0.00226128	0.222654	0.540678
OTUD6B	-0.00200013	0.223058	0.541208
MANF	-0.00403567	0.223856	0.542692
ZNF75D	0.00209837	0.224479	0.543609
F3	-0.000937763	0.224607	0.543609
SERPINA1	-0.000263729	0.225133	0.544429
PAEP	0.00255083	0.225378	0.54457
PLEKHO1	-0.0022997	0.225598	0.54465
KLK12	-0.00475513	0.226067	0.545312
TSLP	-0.00210221	0.226326	0.545312
INHBC	-0.00156666	0.226433	0.545312
NT5E	0.00194541	0.227225	0.546766
STX1B	-0.00141377	0.228626	0.549224
PACS2	-0.00206554	0.228667	0.549224
FRMD4B	0.00233797	0.228812	0.549224
IL2RB	0.00130605	0.229112	0.549493
ENTPD5	-0.000685198	0.229629	0.550279
PPIB	-0.0031107	0.230508	0.551455
FDX1	-0.00203852	0.230561	0.551455
EPO	0.00231	0.230687	0.551455
LPP	-0.00216983	0.230933	0.55159
IL12A_IL12B	0.00272484	0.231351	0.552134
NTF3	0.00121307	0.23175	0.552635
ICOSLG	-0.000628634	0.232128	0.553083
SEPTIN3	-0.00238438	0.2324	0.553279
ZPR1	0.00317458	0.232906	0.553975
LIF	-0.0017413	0.233072	0.553975
CLEC1A	-0.00108094	0.23381	0.555084
EIF4EBP1	-0.00217765	0.233921	0.555084
VSIG10L	-0.00105646	0.234235	0.555084
GRHPR	-0.00210448	0.234301	0.555084
COL6A3	-0.00123885	0.235415	0.557176
FUOM	-0.00213955	0.235567	0.557176
CA2	-0.00237791	0.23628	0.558411
DUSP29	-0.00212959	0.236946	0.55953
OFD1	-0.00208104	0.239169	0.564151
SERPING1	-0.000582436	0.239454	0.564151
VIPR1	0.000807313	0.239484	0.564151
CFI	-0.000697553	0.239845	0.564546
C1QL2	-0.0014442	0.240163	0.564838
IGDCC4	0.000843737	0.240682	0.564917
APOM	0.000876814	0.241093	0.564917
KIF1C	-0.00124392	0.241168	0.564917
PPP1R12A	-0.00313628	0.24144	0.564917
PSMD9	-0.00182482	0.241854	0.564917
ICAM4	-0.00169352	0.241884	0.564917
EIF4G1	-0.00329157	0.241907	0.564917
C7	-0.000996933	0.241957	0.564917
GET3	0.00174819	0.242059	0.564917
DEFB4A_DEFB4B	-0.00488845	0.242135	0.564917
COQ7	0.00145693	0.243083	0.566674
CD1C	0.000770862	0.243444	0.566721
TNFSF12	-0.000913934	0.243492	0.566721
MB	-0.00157359	0.243789	0.566863
CRYBB1	-0.00206934	0.243942	0.566863
TGFBI	-0.000854111	0.244346	0.566893
FKBP14	-0.00317064	0.244417	0.566893
PKN3	-0.00239091	0.244751	0.566893
H2AP	-0.00166679	0.244802	0.566893
C7ORF50	-0.000742783	0.244927	0.566893
SULT1A1	-0.00414174	0.245577	0.567599
PCSK7	-0.00143262	0.245622	0.567599
SFTPD	-0.00214341	0.246643	0.569142
ADGRG2	0.000893342	0.24668	0.569142
VCPKMT	0.00271024	0.247565	0.570651
MKI67	-0.00124869	0.247726	0.570651
BOC	0.000753574	0.248088	0.571034
TIMM10	-0.0012859	0.2485	0.57153
CRKL	-0.00342103	0.248883	0.57196
SCRIB	-0.00293306	0.249491	0.572905
VAMP5	0.00181809	0.250085	0.573477
MPI	-0.00270739	0.250331	0.573477
ITGA11	0.00111129	0.250465	0.573477
SAP18	0.00235822	0.250545	0.573477
STK4	-0.00272293	0.250752	0.573477
CTF1	-0.00266006	0.251015	0.573477
SAA4	0.00092246	0.251118	0.573477
CDC26	-0.00219929	0.251774	0.574527
LAMTOR5	-0.00129161	0.252693	0.575679
ITGAV	0.000511218	0.25277	0.575679
BSND	0.00106523	0.252872	0.575679
SLA2	-0.00321451	0.253104	0.575758
ADAM12	-0.00106613	0.253542	0.576303
GP2	-0.00272932	0.254359	0.576953
SLC34A3	0.00154559	0.254593	0.576953
WIF1	0.0011027	0.254631	0.576953
BTC	0.00234213	0.25469	0.576953
BRAP	-0.00344415	0.254818	0.576953
XIAP	-0.00178911	0.255271	0.577154
EPHB4	-0.000800703	0.255303	0.577154
DOC2B	0.00107661	0.255536	0.577235
CEACAM16	0.00256005	0.255905	0.577419
DTYMK	-0.00218861	0.256159	0.577419
RPS10	0.00130551	0.256213	0.577419
MCFD2	-0.00134693	0.256633	0.577648
MED21	-0.00160528	0.25671	0.577648
MYCBP2	-0.00206469	0.257207	0.577845
BPIFB1	-0.00194939	0.257293	0.577845
CXCL1	-0.00305069	0.257514	0.577845
TBCB	-0.00316436	0.257591	0.577845
ALDH2	0.00164939	0.258244	0.578196
ENOX2	0.000844839	0.258307	0.578196
SOD1	-0.00154641	0.258343	0.578196
IGF1R	-0.000687469	0.258751	0.578279
AMPD3	-0.00229474	0.258827	0.578279
PSMA1	0.00141737	0.259088	0.578279
LAMP1	-0.000957774	0.259206	0.578279
GP6	-0.0027452	0.259593	0.578279
TYMP	-0.00204808	0.259657	0.578279
RNASE3	-0.00348912	0.259924	0.578279
PER3	-0.00371719	0.259967	0.578279
PPM1F	-0.00161042	0.260178	0.578305
TRAF2	0.00225207	0.261902	0.581381
SDHB	0.00212716	0.261961	0.581381
IGSF21	-0.00124325	0.262539	0.582221
PPP1CC	-0.00253212	0.262953	0.582696
OGA	-0.00217008	0.263715	0.583938
RNF31	0.00113885	0.264124	0.583938
SELE	-0.00158635	0.26426	0.583938
IFT20	-0.00133841	0.264315	0.583938
OLFM4	-0.0037765	0.264974	0.584739
DRG2	-0.00173524	0.265079	0.584739
SUSD4	-0.00132692	0.266029	0.586391
YWHAQ	-0.00228949	0.266517	0.587022
AFM	-0.000608051	0.267427	0.588433
SOX2	-0.000696484	0.267628	0.588433
ABCA2	0.0010797	0.268324	0.588433
IST1	-0.00305627	0.268339	0.588433
BACH1	-0.00224788	0.268439	0.588433
NLGN2	-0.00150372	0.26864	0.588433
LRRC38	-0.00150565	0.268768	0.588433
ACTN4	-0.000984449	0.268868	0.588433
SAMD9L	-0.00221598	0.268975	0.588433
RASA1	-0.00101008	0.269359	0.588528
LRTM2	-0.000890835	0.269422	0.588528
PMVK	-0.00336802	0.269721	0.58874
C2ORF69	-0.00176542	0.269957	0.588814
LILRA6	-0.00221959	0.270681	0.58995
MYL3	-0.00206258	0.271101	0.59026
REST	0.0010237	0.271244	0.59026
MIF	-0.002111	0.27143	0.59026
CACNB3	-0.00251313	0.271699	0.590403
ARFIP1	-0.00204241	0.271937	0.590481
PTH1R	0.00106923	0.272948	0.592234
FOXO1	-0.00256142	0.273217	0.592376
AHSA1	-0.0019618	0.273505	0.592561
EP300	-0.000898283	0.274081	0.593367
HSD11B1	-0.00124307	0.274449	0.593724
ZBTB17	-0.00125818	0.275578	0.595723
NCLN	-0.00156097	0.276029	0.596213
F2	0.000432826	0.276214	0.596213
PLAU	-0.000901979	0.276855	0.597155
DKK4	-0.00139045	0.277157	0.597363
TBCC	-0.00244314	0.27824	0.597902
CEACAM20	-0.00135277	0.27847	0.597902
SLC44A4	-0.00211766	0.278773	0.597902
COL28A1	-0.00207642	0.278912	0.597902
CFP	0.000666423	0.278999	0.597902
TMED1	-0.00165348	0.279014	0.597902
ICAM3	-0.000749253	0.279097	0.597902
IL12RB2	0.00122453	0.279186	0.597902
RNASEH2A	-0.00146837	0.279253	0.597902
GLP1R	0.00114474	0.280199	0.599112
HLA_A	-0.000948119	0.28023	0.599112
FLT3	-0.000953374	0.280523	0.5993
GJA8	-0.001847	0.280992	0.599861
RNF41	0.00201538	0.281503	0.600513
MVK	-0.00232535	0.28203	0.601197
UFD1	-0.00409994	0.283004	0.601344
NFATC1	-0.0028344	0.283114	0.601344
TLR1	-0.00078607	0.283269	0.601344
TLR4	0.000837196	0.283286	0.601344
SEMA4D	-0.000878323	0.283303	0.601344
CEACAM18	-0.00196987	0.283529	0.601344
SERPIND1	-0.000829671	0.284091	0.601344
VSNL1	-0.00108004	0.284197	0.601344
CR2	0.00140263	0.284393	0.601344
GMPR2	-0.00200734	0.284486	0.601344
TNXB	0.000734553	0.284555	0.601344
SEC31A	-0.00227906	0.284576	0.601344
NAA80	-0.00349266	0.284974	0.60175
TMPRSS11D	-0.00113671	0.285558	0.602352
SOWAHA	-0.00150209	0.285748	0.602352
BECN1	-0.00183276	0.28588	0.602352
NUDC	-0.00185187	0.286166	0.602462
TOMM20	-0.00234269	0.286505	0.602462
FCRL1	0.00136131	0.286729	0.602462
IL2	-0.000921818	0.286759	0.602462
SPRY2	-0.00275533	0.286992	0.602518
IRAG2	0.00260626	0.287231	0.602586
IPCEF1	-0.00264174	0.288355	0.603824
DUT	-0.00303844	0.288409	0.603824
ASAH2	0.00156427	0.288534	0.603824
PSMG4	-0.00169847	0.289072	0.603824
GAS2	0.00142554	0.28912	0.603824
PSMD5	0.00172139	0.289204	0.603824
ERBB3	-0.000535522	0.289407	0.603824
VWF	-0.00210952	0.289953	0.603824
CASP7	-0.00242361	0.29006	0.603824
CDON	0.000772171	0.290182	0.603824
GBP4	0.00140826	0.290412	0.603824
KYNU	-0.00132703	0.290542	0.603824
BMP10	0.000858158	0.290553	0.603824
MORC3	-0.00079713	0.290722	0.603824
SNAP23	-0.00255463	0.292135	0.606326
ING1	-0.00136242	0.292937	0.607558
DDX39A	-0.000630635	0.293494	0.608083
AMIGO2	-0.000640996	0.293683	0.608083
TBR1	-0.00137894	0.293878	0.608083
ACADSB	0.00263064	0.294025	0.608083
DBNL	-0.00271	0.294889	0.608975
ESM1	-0.000995594	0.294917	0.608975
RTN4IP1	-0.00265605	0.295135	0.608975
PMM2	-0.00175588	0.295292	0.608975
COL4A1	0.00116945	0.2957	0.609253
CD164	-0.000766688	0.295845	0.609253
ERCC1	0.000855448	0.29681	0.610809
CX3CL1	-0.000974481	0.297866	0.612549
TPSG1	-0.000805191	0.298271	0.612949
DNAJB14	-0.00183644	0.299792	0.614504
VASP	-0.00207562	0.300329	0.614504
MAP1LC3A	0.000885521	0.300631	0.614504
SNAP29	-0.00258961	0.300711	0.614504
GHR	0.000854672	0.300947	0.614504
MAX	-0.00299702	0.301208	0.614504
CRACR2A	0.00249124	0.301487	0.614504
GIT1	-0.00281383	0.301639	0.614504
PAPPA	-0.00130187	0.301842	0.614504
HMCN2	-0.00159109	0.302113	0.614504
GUK1	0.00114738	0.302196	0.614504
ACE	0.000731245	0.302272	0.614504
EPGN	-0.00137793	0.302354	0.614504
ARG2	-0.0012588	0.302475	0.614504
CD58	-0.000500662	0.302795	0.614504
TXNDC5	-0.0019105	0.303077	0.614504
KRT14	-0.000818715	0.303216	0.614504
PSAPL1	0.00140968	0.303223	0.614504
LONP1	-0.0024903	0.303271	0.614504
DCLRE1C	0.000878229	0.303424	0.614504
GMFG	-0.0020366	0.303456	0.614504
SLIRP	0.00164622	0.304132	0.615445
SPTLC1	-0.00102436	0.304646	0.615961
DNAJB8	0.00167642	0.30481	0.615961
NAGK	-0.00159083	0.305896	0.617727
NMT1	-0.0019351	0.306349	0.617871
HK2	0.00080002	0.306391	0.617871
CHCHD6	-0.00080617	0.306837	0.618038
NARS1	-0.0013409	0.306978	0.618038
ASPSCR1	-0.00191935	0.30711	0.618038
ERBIN	-0.00291138	0.308053	0.619507
IL17A	-0.00122857	0.309006	0.620995
HRC	0.00101583	0.30922	0.620998
NMRK2	0.00112469	0.309712	0.621108
GKN1	-0.000764819	0.309852	0.621108
IGHMBP2	-0.00159192	0.309915	0.621108
SLC16A1	-0.00165799	0.310415	0.621684
DTD1	-0.0024542	0.310691	0.621809
SIGLEC5	0.00333411	0.31116	0.621927
ATP6V1F	-0.00182955	0.3115	0.621927
TDGF1	0.0040581	0.31151	0.621927
SORT1	-0.00100905	0.311811	0.621927
ROR1	-0.000894758	0.311817	0.621927
RPE	-0.00199187	0.312072	0.62201
GSAP	0.00238503	0.312547	0.62253
ENO1	-0.00220402	0.313962	0.624922
LCP1	-0.00130871	0.314342	0.625016
KIFBP	-0.00230363	0.314609	0.625016
SCN4B	-0.0011816	0.314753	0.625016
MMUT	0.00136363	0.314867	0.625016
ANXA3	-0.00196709	0.315459	0.625418
NEDD4L	-0.00136473	0.315499	0.625418
PRAP1	-0.00127763	0.316173	0.6257
EDEM2	-0.00106174	0.316553	0.6257
STAT5B	-0.00380467	0.316592	0.6257
MIA	-0.00100179	0.316599	0.6257
MINK1	-0.00255662	0.317577	0.6257
PDIA2	0.001114	0.317651	0.6257
MDH1	-0.00112694	0.317703	0.6257
EHD3	-0.0032175	0.31782	0.6257
JCHAIN	-0.00170654	0.318297	0.6257
GADD45B	-0.0013965	0.318303	0.6257
BOLA1	-0.0015458	0.318499	0.6257
PRDX5	-0.00189067	0.318604	0.6257
NAP1L4	-0.00114878	0.318607	0.6257
RBM25	-0.00124169	0.318647	0.6257
NFAT5	0.00238419	0.318947	0.625866
C1QTNF5	0.00105027	0.319269	0.626076
AKR1B1	-0.00206428	0.319814	0.626723
MANSC4	-0.0018144	0.320126	0.626766
CD7	-0.00118595	0.320266	0.626766
LXN	-0.00180032	0.32067	0.626911
FST	-0.00138666	0.32077	0.626911
CCDC134	-0.00130463	0.321078	0.626976
LSM8	0.00253789	0.321511	0.626976
NUDT5	-0.00142339	0.321585	0.626976
COMMD1	-0.00167509	0.321664	0.626976
GLYR1	-0.00165463	0.322493	0.627886
NIT2	-0.00202827	0.322562	0.627886
LILRA2	-0.000990132	0.323258	0.62844
AK2	-0.00288718	0.323278	0.62844
KLK3	0.00149821	0.323801	0.629038
GAST	-0.00376856	0.32425	0.629491
SRPK2	-0.00228415	0.325157	0.630467
SEPTIN9	-0.000787615	0.325186	0.630467
ADAMTS16	-0.000826617	0.325613	0.630875
GABARAPL1	-0.00182831	0.325902	0.631015
SHC1	0.00311107	0.326668	0.632078
ACTA2	-0.00118356	0.327032	0.632363
MRI1	0.00186281	0.327653	0.633143
CLSTN1	-0.00141699	0.32787	0.633143
PRCP	-0.000836187	0.328334	0.633479
MARS1	-0.00231998	0.328617	0.633479
CPA4	-0.00116915	0.328696	0.633479
SPINT3	0.00345135	0.328998	0.633642
VSTM2B	-0.00111528	0.329622	0.634196
AIF1	-0.0014016	0.329766	0.634196
LELP1	-0.00197966	0.330102	0.634196
SSC5D	-0.00113776	0.330164	0.634196
CD70	-0.00111968	0.330374	0.634196
CD40	-0.0013363	0.330833	0.634659
ITGB2	-0.00077555	0.331129	0.63481
TPPP2	0.00213325	0.331476	0.635056
CRYZL1	-0.00250025	0.331932	0.635401
GSN	0.000536744	0.332092	0.635401
SERPINH1	-0.00343588	0.332676	0.6361
HDGF	-0.00253646	0.33325	0.63665
ITGB7	-0.00120141	0.3334	0.63665
DAPP1	-0.003184	0.333738	0.636708
MYBPC2	-0.00219796	0.333867	0.636708
FOXJ3	-0.0011672	0.33424	0.63679
ITGB1BP2	-0.00294562	0.334504	0.63679
GNPDA2	0.000963387	0.33473	0.63679
WASHC3	-0.00201949	0.334908	0.63679
RGS10	-0.00156338	0.335003	0.63679
NRN1	0.000955644	0.335876	0.638025
PPCDC	-0.0012689	0.336091	0.638025
DHPS	-0.00108879	0.336666	0.638355
NAAA	0.00156418	0.336703	0.638355
MAP1LC3B2	0.00177613	0.337366	0.639144
OPHN1	-0.00285651	0.337632	0.639144
SPRING1	-0.00159928	0.338005	0.639144
TP53	-0.00112721	0.338007	0.639144
PTPN6	-0.00236906	0.338383	0.639144
IL5	0.00379278	0.338435	0.639144
GDNF	-0.00100223	0.339373	0.640445
RHOC	-0.00306156	0.339786	0.640445
METAP2	-0.00155079	0.339947	0.640445
ACP1	0.00114493	0.340003	0.640445
HEPACAM2	0.00106704	0.340247	0.640491
CSNK1D	0.00167196	0.340855	0.640705
CLSTN2	0.00101439	0.340911	0.640705
DCUN1D1	0.00199563	0.341062	0.640705
FGF23	-0.00139214	0.341241	0.640705
NSFL1C	-0.00177994	0.341702	0.641074
GADD45GIP1	-0.00139312	0.341877	0.641074
TAGLN3	-0.00161504	0.342613	0.64204
SERPINA4	0.000615385	0.342908	0.642181
CRISP3	0.000716787	0.343328	0.642312
GSTP1	-0.00180393	0.34356	0.642312
ARHGAP30	-0.0010076	0.343639	0.642312
CHGA	-0.0025109	0.34406	0.642686
ALPI	0.00313613	0.345514	0.644952
FCRL3	0.00144093	0.346121	0.644952
FGD3	-0.00205886	0.346128	0.644952
BTN3A2	-0.00099147	0.346303	0.644952
PPM1B	-0.0016379	0.34661	0.644952
CFHR4	0.00188471	0.34668	0.644952
NOTCH3	-0.000898907	0.346822	0.644952
ARHGEF12	-0.00273599	0.34713	0.645051
IL13	-0.00126075	0.347546	0.645051
ARHGAP45	-0.00214525	0.347551	0.645051
OMG	-0.00169698	0.347761	0.645051
FKBPL	-0.0015081	0.348296	0.645553
SAT2	-0.00170849	0.348685	0.645553
PRND	0.00138531	0.348913	0.645553
SAT1	-0.00129031	0.348918	0.645553
DGKZ	0.000893823	0.349255	0.645673
TPT1	0.00168928	0.349511	0.645673
DAPK2	-0.00144237	0.349647	0.645673
RILPL2	-0.00250475	0.350002	0.64592
GAGE2A	-0.00166325	0.350325	0.646107
DNAJC6	-0.0021972	0.350621	0.646242
INPP5J	-0.00105288	0.35088	0.646311
POMC	0.00173595	0.351375	0.646814
LMOD1	-0.000922133	0.352677	0.648801
TINAGL1	0.000560694	0.353004	0.648993
SBSN	-0.000869208	0.354311	0.650985
SERPINA11	-0.00104564	0.355033	0.651901
ACOT13	-0.00287916	0.355763	0.65283
CASP1	-0.00175801	0.357306	0.655249
CD109	-0.000831441	0.357792	0.655727
FBLN2	-0.000791895	0.3589	0.657298
BCAT1	-0.000783121	0.3591	0.657298
MDGA1	0.00173615	0.359905	0.657839
PRTG	0.000633593	0.359924	0.657839
PLIN3	-0.00108746	0.360073	0.657839
CMC1	-0.00229889	0.360378	0.657983
LACRT	-0.00137385	0.361606	0.659813
CSF2RB	0.00108163	0.361929	0.659989
STOML2	0.00230786	0.362892	0.66133
ACY3	-0.00138966	0.363254	0.661577
AKAP12	0.000550458	0.363675	0.661929
SCRN1	-0.00138541	0.364077	0.662117
ADAM22	0.000881182	0.364426	0.662117
HMOX2	0.00116439	0.364926	0.662117
CRTAM	-0.00126387	0.364949	0.662117
KLHL41	-0.00114025	0.365442	0.662117
TRAF3IP2	-0.00119451	0.365524	0.662117
FUT1	0.00158127	0.365541	0.662117
SOX9	0.000660238	0.365684	0.662117
TIE1	-0.00103883	0.365823	0.662117
MYO9B	0.00164569	0.367069	0.663283
CD5L	0.00112925	0.36707	0.663283
JAM2	-0.000649808	0.367282	0.663283
GRIK2	0.00103988	0.367377	0.663283
TCP11	0.00144352	0.368116	0.66385
MTSS2	-0.00243104	0.368147	0.66385
TNFAIP8	-0.000905639	0.369522	0.665686
IL9	0.00143794	0.369763	0.665686
FCRLB	-0.00149291	0.369851	0.665686
DCXR	0.00131679	0.370182	0.665733
PDAP1	-0.00241275	0.370336	0.665733
M6PR	-0.00100169	0.370775	0.665733
STIP1	-0.00165136	0.370791	0.665733
NTRK2	0.000636035	0.371497	0.666127
BAMBI	-0.000731282	0.371569	0.666127
CCT5	-0.0011107	0.371696	0.666127
BCR	-0.00226866	0.372466	0.667097
CEMIP2	-0.00090232	0.37392	0.669289
ZNRF4	-0.00128878	0.375314	0.671371
TXNRD1	-0.00112932	0.375569	0.671416
MLN	-0.00219655	0.375804	0.671424
IL3	0.00138615	0.376241	0.671512
SSB	-0.00141818	0.376314	0.671512
ABL1	-0.00165893	0.377007	0.67206
RRAS	-0.00310864	0.377083	0.67206
CDH22	-0.000694477	0.378298	0.672823
HEXIM1	-0.00202579	0.378386	0.672823
PPP1R2	-0.00193134	0.378502	0.672823
GP1BB	-0.00162561	0.378696	0.672823
SERPINB6	-0.00144131	0.37882	0.672823
SIRT5	-0.00134848	0.378896	0.672823
FETUB	-0.000830638	0.379184	0.672925
AP3B1	-0.00186084	0.379743	0.673214
PDLIM5	-0.00284489	0.379809	0.673214
PCNA	-0.00156691	0.380607	0.673986
NCK2	-0.00255321	0.380707	0.673986
ILKAP	-0.00138925	0.381474	0.674679
TWF2	-0.00200612	0.381562	0.674679
PNLIPRP1	0.00185108	0.382318	0.67551
MEP1A	-0.00161162	0.382495	0.67551
TXLNA	-0.0021689	0.382953	0.675908
RTKN2	0.00128797	0.383464	0.676401
IL34	0.000871895	0.38422	0.677277
DBN1	-0.00121972	0.384489	0.677277
AKT1S1	-0.00162324	0.384658	0.677277
NOP56	-0.00271617	0.385423	0.678215
AKT2	-0.0029873	0.38661	0.679621
GFRA3	-0.000692933	0.386689	0.679621
FAM172A	-0.00145428	0.38736	0.680188
ELOB	-0.000912763	0.387479	0.680188
GMPR	-0.00123613	0.387795	0.680333
DKKL1	-0.00211694	0.388571	0.681038
PLXDC2	-0.00060877	0.388664	0.681038
MAP4K5	-0.00267752	0.388945	0.681122
FGF6	-0.001081	0.389867	0.681891
GPC5	-0.00130943	0.390002	0.681891
NME1	0.000510791	0.390087	0.681891
COL15A1	-0.000666038	0.390802	0.682732
ADRA2A	0.00172522	0.391534	0.682999
GH2	-0.00399446	0.391628	0.682999
SPART	-0.00183827	0.391658	0.682999
CDC37	-0.00197051	0.392415	0.683626
DDI2	-0.00189309	0.392486	0.683626
MTIF3	-0.00206815	0.393085	0.684258
PAG1	-0.00133509	0.393472	0.684524
ERN1	-0.000891968	0.393834	0.684745
NTF4	0.000880133	0.394192	0.684749
LZTFL1	-0.00167078	0.394306	0.684749
TIMM8A	-0.00200601	0.39466	0.684955
KIR3DL2	0.00201349	0.394999	0.685136
STAMBP	-0.00153026	0.395273	0.685202
ENAH	0.00110721	0.395916	0.685619
MITD1	-0.00228118	0.395984	0.685619
FNDC1	0.00108347	0.396809	0.686294
MTHFSD	-0.00261318	0.397004	0.686294
ITIH4	-0.000620839	0.397534	0.686294
RABEPK	0.00135545	0.397606	0.686294
AARSD1	-0.001342	0.39765	0.686294
FHIP2A	0.00114102	0.39836	0.686294
GOPC	-0.00235568	0.398631	0.686294
CD6	-0.00125844	0.398677	0.686294
MASP1	0.000542798	0.398686	0.686294
DPT	-0.000621987	0.398729	0.686294
CDC123	-0.0015331	0.398964	0.686294
ELN	-0.000824787	0.39957	0.686931
ATXN2	-0.00255663	0.401526	0.689886
SMS	0.00148289	0.402049	0.690378
NFIC	-0.000982811	0.402862	0.690687
PLA2G4A	-0.00201894	0.403137	0.690687
DDX53	-0.000827741	0.403624	0.690687
IMPACT	-0.00132404	0.40363	0.690687
ANXA11	-0.00157052	0.403788	0.690687
DDX4	-0.0012676	0.404203	0.690687
F9	-0.00043133	0.404454	0.690687
PFDN6	0.00148144	0.404474	0.690687
IL6ST	-0.000395487	0.404565	0.690687
BAX	-0.00202637	0.404599	0.690687
ACYP1	-0.00154446	0.405035	0.691026
SUOX	-0.00145487	0.406016	0.692113
COL3A1	-0.000534877	0.406148	0.692113
HADH	0.00138013	0.407292	0.693563
ARSA	-0.00101724	0.407691	0.693563
STK11	-0.00168624	0.407712	0.693563
GSR	-0.000520985	0.408203	0.693993
CARHSP1	-0.00123044	0.40863	0.694
FCER2	0.0011555	0.408684	0.694
UBQLN3	-0.00102753	0.409646	0.695229
TCTN3	-0.000666581	0.410516	0.696228
ENPP2	-0.000630942	0.410712	0.696228
CDH4	-0.00111259	0.411285	0.696794
DDT	-0.000965331	0.412134	0.697181
IL1R2	-0.000431368	0.412238	0.697181
GIMAP7	0.000749956	0.412327	0.697181
SMAD2	-0.00152866	0.412471	0.697181
IL36G	0.00149328	0.412771	0.697283
FLRT2	0.000639173	0.413066	0.697378
AGRP	0.00118219	0.414242	0.698738
CLEC4A	0.000765196	0.414704	0.698738
PDZD2	0.00134408	0.414809	0.698738
ZBTB16	0.00159355	0.414831	0.698738
MMP15	0.00109326	0.415751	0.699621
YTHDF3	-0.00188159	0.416049	0.699621
MYOC	-0.00102027	0.416266	0.699621
MRPS16	-0.000693648	0.416392	0.699621
EPHA4	-0.00063237	0.416556	0.699621
CELSR2	-0.000663453	0.417124	0.6999
NPTX1	0.000869079	0.417202	0.6999
HMGCS1	-0.000984845	0.417573	0.70012
VPS37A	-0.00178837	0.420569	0.704737
CD2	0.000823587	0.421296	0.70555
CHP1	0.00163547	0.421926	0.706199
SEMA7A	-0.000593242	0.422613	0.706527
GAD2	0.00109122	0.422767	0.706527
MAPRE3	0.00326288	0.422849	0.706527
MN1	0.0012654	0.423179	0.706673
SCP2	0.00164983	0.423969	0.707587
PNLIP	0.00134563	0.425509	0.70849
DHODH	-0.00103713	0.425637	0.70849
SERPINB9	-0.000752348	0.425966	0.70849
LYN	-0.00185545	0.426331	0.70849
RNF168	0.000885015	0.426391	0.70849
PMS1	-0.00111404	0.426593	0.70849
PTS	-0.00124242	0.426637	0.70849
CCL26	-0.00204542	0.426743	0.70849
NAA10	-0.00111182	0.427104	0.70849
MCEE	0.000984233	0.427586	0.70849
ADGRE2	-0.000617379	0.428044	0.70849
VPS53	-0.00168703	0.428216	0.70849
NUDT10	-0.000540202	0.428296	0.70849
PIBF1	-0.0016713	0.428307	0.70849
KIR2DL2	-0.00189481	0.428382	0.70849
HS6ST2	-0.00066565	0.428401	0.70849
ANGPTL1	-0.000636836	0.42904	0.708987
LAMA1	0.00124317	0.429188	0.708987
LGALS8	-0.00130396	0.4296	0.709266
EEF1D	-0.00202424	0.429881	0.709327
C5	-0.000329151	0.430986	0.710578
MESD	-0.00262996	0.431126	0.710578
MFAP4	0.000666325	0.431871	0.711403
IL17C	-0.00154252	0.432614	0.711948
EXOSC10	-0.00128102	0.43269	0.711948
PVR	-0.000771211	0.433291	0.712379
SMTN	0.0020729	0.433441	0.712379
CD34	0.000524322	0.434257	0.713317
SLC51B	0.00173771	0.434725	0.713684
CD33	-0.00172266	0.435125	0.713696
ZCCHC8	-0.00130199	0.435222	0.713696
RAB37	0.00176748	0.43695	0.716126
GCNT1	-0.00074964	0.437366	0.716147
AXIN1	-0.00205072	0.437822	0.716147
ARMCX2	0.00142767	0.43826	0.716147
PRKAG3	-0.000671857	0.43831	0.716147
MAP2K6	-0.002154	0.438355	0.716147
ANXA4	-0.00155576	0.438585	0.716147
SIT1	-0.00123326	0.438683	0.716147
TRAF3	0.000797332	0.43935	0.716546
CFHR2	0.00123309	0.439419	0.716546
CEACAM3	0.0010253	0.439711	0.716621
AMOTL2	-0.00102962	0.440284	0.717153
HNF1A	-0.00149428	0.441065	0.717841
LARP1	-0.00137449	0.441398	0.717841
DNPEP	-0.00122042	0.441445	0.717841
IL7	-0.00135744	0.44214	0.718389
F7	-0.000635492	0.442407	0.718389
MELTF	-0.000607554	0.442521	0.718389
FGF9	-0.000872647	0.443654	0.719176
CDA	-0.00100408	0.443675	0.719176
PECR	-0.000626025	0.443747	0.719176
GGT1	-0.00106759	0.444104	0.719355
LMNB1	-0.00128914	0.44475	0.72
LRTM1	0.000862759	0.446072	0.721341
CLEC3B	0.000445015	0.446073	0.721341
SERPINA6	0.000346021	0.446547	0.721343
PSME1	-0.000803737	0.446834	0.721343
TARM1	-0.00163386	0.447061	0.721343
BCAT2	0.00117931	0.447271	0.721343
CXCL6	-0.00161286	0.447839	0.721343
CTRB1	0.00111799	0.447853	0.721343
CSNK2A1	-0.00095761	0.447969	0.721343
ACAA1	0.00173447	0.448055	0.721343
STK24	-0.00128997	0.449401	0.723111
FABP6	-0.00115631	0.451712	0.724784
VTCN1	0.000638932	0.451718	0.724784
CSF2	0.000729018	0.452557	0.724784
AFP	0.00142563	0.452679	0.724784
CEP20	-0.00154937	0.452776	0.724784
VASH1	-0.00168392	0.453294	0.724784
PAK4	-0.00126862	0.453312	0.724784
MYLPF	-0.000891063	0.453644	0.724784
NGRN	-0.000442093	0.453701	0.724784
CXADR	-0.00111402	0.453729	0.724784
RBP1	-0.00149823	0.45383	0.724784
CLTA	-0.000980473	0.454442	0.724784
NCS1	0.000582487	0.454624	0.724784
PNLIPRP2	-0.00604646	0.454629	0.724784
F10	0.000542049	0.454656	0.724784
LCAT	0.000489358	0.45486	0.724784
CDC25A	-0.000881326	0.454937	0.724784
SNX9	-0.00141698	0.455495	0.724784
ATP5IF1	-0.0023066	0.455602	0.724784
EIF4B	-0.00121887	0.455753	0.724784
BNIP2	-0.000743046	0.456197	0.724784
CTSC	-0.000867043	0.456407	0.724784
B4GAT1	-0.000505422	0.456435	0.724784
CHIT1	-0.00316671	0.456526	0.724784
CRHR1	-0.00129508	0.456658	0.724784
SERPINB1	-0.00184931	0.457226	0.72529
TPBGL	-0.000810828	0.458262	0.72585
LILRA4	-0.00104431	0.458473	0.72585
PGLYRP4	0.00125805	0.458894	0.72585
PSPN	-0.00199758	0.459156	0.72585
SMC3	0.00114091	0.459217	0.72585
ECHDC3	0.00148088	0.459265	0.72585
CORO1A	-0.00187968	0.459405	0.72585
SF3B4	-0.0015212	0.459759	0.72585
QSOX1	0.000903977	0.460546	0.72585
CSF2RA	-0.00123126	0.461085	0.72585
ITIH5	-0.000869686	0.461318	0.72585
CRYBB2	-0.00150598	0.461383	0.72585
INSL3	0.00119531	0.46143	0.72585
VPS4B	-0.00191664	0.46176	0.72585
USP25	-0.00147677	0.461775	0.72585
IGF2BP3	-0.000976423	0.461812	0.72585
SKAP1	-0.00153753	0.462057	0.72585
INPP1	-0.0010957	0.462063	0.72585
GRPEL1	-0.00120382	0.46263	0.726349
ENOPH1	0.0010923	0.462966	0.726486
TMPRSS15	-0.0018599	0.463565	0.726963
KIR2DS4	0.00345435	0.46388	0.726963
PITHD1	-0.00160916	0.464252	0.726963
DLL4	-0.0018307	0.464448	0.726963
LRRFIP1	-0.000977123	0.464518	0.726963
TMEM25	0.000865442	0.465152	0.727481
ELAC1	-0.00171135	0.465348	0.727481
IL20RB	-0.00084252	0.467003	0.729676
CEP152	-0.000826636	0.467857	0.730411
SH3GLB2	-0.0013485	0.467974	0.730411
PGR	0.00205381	0.468721	0.730564
FGF12	0.000982971	0.468822	0.730564
MAGEA3	-0.00166226	0.468897	0.730564
C9	-0.000976821	0.469075	0.730564
DNM3	-0.00109564	0.469946	0.73153
XCL1	-0.00106605	0.471574	0.733393
RIDA	-0.00102788	0.472009	0.733393
MTHFD2	-0.000528622	0.472245	0.733393
PPP1R12B	0.00135654	0.472469	0.733393
FH	-0.00167519	0.472635	0.733393
GUCY2C	0.0016508	0.472654	0.733393
VTI1A	-0.00118372	0.473406	0.73417
APOA2	-0.000951633	0.474516	0.7355
PAGR1	-0.000882199	0.476299	0.737871
ISM2	0.000817962	0.476717	0.737902
BAIAP2	-0.00126133	0.476825	0.737902
CPB1	0.00109792	0.477808	0.73903
HSD17B14	0.00120107	0.478665	0.73975
DAB2	-0.00216907	0.478971	0.73975
COX5B	-0.00136208	0.479035	0.73975
BMP6	-0.000806132	0.479763	0.740481
PLB1	0.00114161	0.480084	0.740562
CDK1	-0.000728054	0.480323	0.740562
LRP2BP	-0.00170351	0.481373	0.741337
SERPINA12	-0.00211176	0.481568	0.741337
SELPLG	0.000499893	0.481589	0.741337
AGER	0.000820486	0.482228	0.741929
LIFR	-0.000459525	0.483046	0.742466
MPHOSPH8	-0.00144526	0.483087	0.742466
PLA2G2A	-0.00114781	0.483492	0.742697
PADI2	0.00103687	0.484007	0.743097
TUBB3	0.000538963	0.484744	0.743669
TERF1	-0.000592916	0.484891	0.743669
STX8	-0.000940786	0.485633	0.744415
SORD	0.00128463	0.486397	0.745177
PRKG1	-0.00243712	0.486822	0.745177
ANG	-0.000649747	0.487059	0.745177
ITGAX	0.000991136	0.487168	0.745177
LRP2	-0.000705635	0.48774	0.745177
IL31RA	0.000765723	0.487831	0.745177
AIDA	-0.00165043	0.48792	0.745177
CCL19	0.00256363	0.4886	0.745825
ENG	-0.000327633	0.489054	0.746127
PRKCQ	0.000825187	0.490991	0.74869
BMPER	-0.000432052	0.491563	0.749068
CCNE1	-0.00175983	0.491752	0.749068
CAPS	-0.00184714	0.492206	0.749265
NECAP2	-0.00125691	0.492396	0.749265
CA9	-0.000877861	0.492706	0.749346
PDIA3	-0.000471639	0.493166	0.749379
CTSL	-0.000458347	0.493439	0.749379
PRKAR1A	0.00160647	0.493927	0.749379
GRK5	0.000953346	0.494157	0.749379
RAD23B	-0.000881996	0.494218	0.749379
AGBL2	0.00158325	0.494272	0.749379
DUSP13	-0.000756075	0.495242	0.750461
ADAMTS1	0.000581667	0.496366	0.751772
ARNT	0.000716551	0.497138	0.752551
STX4	-0.0011065	0.497667	0.752961
CDH17	-0.00127823	0.498244	0.753442
SCRG1	-0.000511251	0.498768	0.753843
PCDH9	0.00063851	0.499371	0.754363
GGT5	0.000416027	0.500298	0.755372
BCAN	0.000656742	0.501447	0.756714
SPTBN2	0.000627834	0.501735	0.756757
CD69	-0.00163302	0.50251	0.757369
AP1G2	-0.00150103	0.50266	0.757369
AXL	0.000517111	0.503227	0.757832
CAMLG	0.000960879	0.50427	0.758821
DAND5	-0.00100612	0.504405	0.758821
DOCK9	0.00222533	0.504837	0.758945
CD28	-0.000687384	0.505008	0.758945
HCG22	0.000944986	0.505921	0.759676
PDIA4	-0.00111617	0.506016	0.759676
LRIG3	-0.000510544	0.507172	0.760904
GNPDA1	0.000559599	0.507356	0.760904
HSP90B1	0.00120323	0.508989	0.76235
ITGAL	-0.000800266	0.509154	0.76235
IGBP1	-0.00111492	0.509324	0.76235
GP5	-0.000652097	0.509777	0.76235
APOA4	-0.000643945	0.509849	0.76235
IL22RA1	0.000775796	0.510079	0.76235
GBP1	-0.00121227	0.510271	0.76235
AK1	-0.00118668	0.510654	0.76235
CCL24	-0.00150143	0.510781	0.76235
KHDC3L	0.00122403	0.510937	0.76235
C4BPB	-0.000752272	0.511486	0.762596
PBK	-0.000548872	0.511625	0.762596
GLI2	0.00059827	0.512276	0.762931
IL20RA	-0.000787617	0.512374	0.762931
MAGED1	0.000874161	0.512946	0.763394
SFRP1	-0.000814119	0.513258	0.763468
RABEP1	-0.00144275	0.513664	0.763683
REG3G	0.000692847	0.515234	0.765351
GABARAP	-0.000875388	0.515312	0.765351
ARHGAP1	0.00083189	0.516775	0.766486
DUOX2	0.00126764	0.51678	0.766486
SNX5	-0.000540193	0.516906	0.766486
GZMB	-0.00112875	0.517128	0.766486
TGM2	0.00136792	0.518062	0.767479
HGS	-0.00139786	0.51959	0.7688
PLCB1	0.000790485	0.51966	0.7688
OBP2B	0.00113646	0.51979	0.7688
DNAJA1	-0.00082955	0.520008	0.7688
ECE1	-0.000633076	0.52064	0.769343
SDCCAG8	-0.00204722	0.521221	0.769599
FXYD5	-0.00115122	0.521341	0.769599
GAMT	0.000695668	0.522097	0.770324
GALNT7	-0.000359389	0.522612	0.770695
SRPX	-0.000574221	0.52296	0.770817
DPEP2	-0.000491362	0.523649	0.771443
MYL1	-0.000696623	0.524676	0.77214
BHLHE40	0.00122844	0.524681	0.77214
AHCY	-0.00121124	0.524918	0.77214
TNIP1	-0.00157386	0.525276	0.772278
RAB6A	0.000849523	0.525967	0.772903
SHH	-0.000766619	0.526438	0.773206
PAIP2B	-0.000893812	0.527153	0.773865
FOXO3	-0.00167615	0.527626	0.77417
HARS1	-0.00135527	0.528219	0.77465
SYAP1	-0.000994925	0.52861	0.774825
CD207	-0.000673066	0.52887	0.774825
IFNAR1	-0.000451098	0.529644	0.774876
ACHE	0.000547642	0.529785	0.774876
ACP6	-0.00117312	0.52982	0.774876
TARS1	-0.000625127	0.529968	0.774876
BAG6	0.000613141	0.530345	0.775037
MEP1B	0.00206765	0.53061	0.775037
BAG3	-0.000696388	0.531037	0.775272
RIPK4	-0.00122998	0.53156	0.775537
ATP6V1G1	-0.0012589	0.531751	0.775537
S100A13	-0.000603188	0.53349	0.777452
CD2AP	-0.00114257	0.533961	0.777452
ANKRD54	-0.000998599	0.534434	0.777452
CPLX2	-0.000527743	0.534695	0.777452
ZNRD2	-0.00119337	0.535001	0.777452
IKBKG	-0.00160039	0.535057	0.777452
FLI1	-0.00187092	0.535151	0.777452
CDH23	0.000463887	0.535368	0.777452
NFYA	-0.000667992	0.535466	0.777452
IL5RA	-0.000932359	0.535864	0.777643
SIGLEC15	0.00133424	0.536646	0.778391
MEGF10	-0.000639195	0.537563	0.779181
CUZD1	0.000652153	0.537726	0.779181
CALCOCO2	-0.00132534	0.539009	0.780652
COMP	0.000574881	0.539292	0.780674
CYB5R2	-0.000939806	0.539654	0.780811
LAG3	-0.000686092	0.540112	0.781086
BRD2	-0.000576343	0.540467	0.78121
RWDD1	-0.00109561	0.540976	0.781559
ENPEP	0.000724957	0.541563	0.781827
ATXN3	-0.00106931	0.541722	0.781827
BRD3	-0.000805252	0.542876	0.781827
CD86	0.000478041	0.542997	0.781827
TBL1X	0.00142612	0.543088	0.781827
NEB	0.000609322	0.543181	0.781827
AGXT	0.0012825	0.54319	0.781827
RBM17	-0.00126522	0.543617	0.781827
MYOM2	-0.000746249	0.5437	0.781827
C9ORF40	-0.00139895	0.543901	0.781827
RGS8	0.00109926	0.544158	0.781827
CASP2	-0.0011293	0.544382	0.781827
AMIGO1	0.000826054	0.544928	0.782226
CHM	-0.000997344	0.545388	0.782325
LPA	0.00298671	0.545534	0.782325
ADA	-0.000576177	0.545875	0.782429
AMFR	-0.00105475	0.546346	0.782446
GRAP2	-0.00211481	0.546582	0.782446
MUC2	-0.00151497	0.546692	0.782446
SLC12A2	0.000438387	0.547025	0.782462
SCIN	0.00118796	0.5473	0.782462
CASC3	-0.000684993	0.547509	0.782462
DSG4	0.000862573	0.548207	0.783059
SCARA5	-0.000489412	0.548463	0.783059
KRT17	-0.000607846	0.549282	0.783488
ASRGL1	0.0017037	0.549302	0.783488
GRSF1	-0.0013318	0.549948	0.784026
SNED1	0.000533743	0.550573	0.784532
LRP1	-0.00043138	0.551888	0.785891
CNTN1	0.000467815	0.55211	0.785891
SERPINA5	-0.000563888	0.552335	0.785891
GIP	-0.000936754	0.554036	0.787927
CHMP6	-0.000895261	0.556072	0.790004
MLLT1	-0.00109025	0.556106	0.790004
OMP	0.00080762	0.55631	0.790004
MBL2	-0.00171119	0.557011	0.790542
PTPN1	0.00128733	0.557401	0.790542
GPHA2	-0.000772149	0.557503	0.790542
NFKBIE	-0.000805774	0.558124	0.791038
ATG16L1	-0.00135502	0.558581	0.79116
CDKN2D	-0.00152409	0.558754	0.79116
NELL1	-0.000690522	0.559343	0.791279
TMED10	-0.00076908	0.559391	0.791279
CLEC4M	0.000785569	0.559652	0.791279
CHRM1	0.000582469	0.561579	0.793618
CXCL3	-0.00150257	0.56421	0.796542
AMDHD2	-0.000402052	0.564435	0.796542
SMARCA2	-0.00112521	0.564468	0.796542
SDC4	-0.000708922	0.565206	0.796607
KIF20B	0.00125194	0.565219	0.796607
CACNB1	-0.000946721	0.565781	0.796607
USP28	-0.000573058	0.565837	0.796607
IL12RB1	-0.000592704	0.565881	0.796607
PCDH1	-0.000341159	0.566193	0.796662
IDO1	0.00101999	0.566855	0.797045
CASP8	-0.000988947	0.567045	0.797045
MUCL3	0.000692185	0.567485	0.797045
ECM1	0.000576756	0.567559	0.797045
PPL	-0.000518399	0.568843	0.798463
TYRO3	-0.000442838	0.570445	0.800326
MSLNL	0.000604974	0.571083	0.800419
IFNW1	-0.000576361	0.571362	0.800419
ADAM23	-0.000553545	0.571603	0.800419
TNNI3	-0.00131659	0.571664	0.800419
MYBPC1	-0.000998201	0.572418	0.800419
CLEC4C	0.000708736	0.572507	0.800419
CHEK2	-0.000520233	0.572775	0.800419
CD22	-0.000661622	0.572778	0.800419
FADD	-0.00119055	0.573304	0.800419
KEL	-0.000560132	0.573363	0.800419
CNTN3	0.000547422	0.573533	0.800419
AKR7L	-0.00108708	0.574269	0.800687
CEBPA	-0.000600299	0.574709	0.800687
LDLR	0.000826049	0.575043	0.800687
MEGF11	0.000515022	0.575152	0.800687
PNPT1	0.00181335	0.575201	0.800687
CTRL	-0.00103745	0.575374	0.800687
C1QBP	0.00101776	0.575907	0.801046
EVI2B	-0.000666851	0.576416	0.801373
DNER	-0.000392455	0.577514	0.802516
SKAP2	-0.00162987	0.578896	0.804053
S100A4	-0.00087614	0.579215	0.804113
NFE2	-0.00115432	0.579653	0.804337
CSRP3	0.00146195	0.580969	0.80578
ANXA5	-0.000456385	0.582374	0.806024
SCN2A	-0.000726535	0.58238	0.806024
CINP	0.000692895	0.582432	0.806024
AP2B1	-0.000751022	0.582699	0.806024
VEGFD	-0.000527248	0.582798	0.806024
PTRHD1	-0.000927572	0.582933	0.806024
IMPG1	-0.000436043	0.583385	0.806024
CD244	-0.000411531	0.583693	0.806024
BLMH	0.000490397	0.583707	0.806024
IMPA1	-0.00091724	0.583911	0.806024
SCN3A	0.000541561	0.584366	0.80627
SNX18	-0.000658387	0.585311	0.806296
LPO	-0.000893264	0.585371	0.806296
CGN	0.000608358	0.585732	0.806296
IL1A	0.000839531	0.585753	0.806296
FXN	-0.00112072	0.585768	0.806296
REPS1	-0.000572396	0.586662	0.80697
ADGRD1	-0.000544463	0.586812	0.80697
PRG3	0.000733978	0.588202	0.8085
TRPV3	0.000709166	0.589467	0.809857
CFC1	-0.000670149	0.590427	0.810772
SPRR1B	-0.00126606	0.590689	0.810772
BANK1	-0.00158799	0.591421	0.811231
MRPL46	-0.000418559	0.591581	0.811231
STX7	-0.000738699	0.593313	0.812723
PI3	-0.000810291	0.593453	0.812723
ACSL1	-0.000591159	0.593505	0.812723
GIMAP8	-0.000757331	0.594224	0.812978
PTGES2	-0.000802899	0.594249	0.812978
RRP15	0.00133169	0.594979	0.813594
HDDC2	-0.000648885	0.596096	0.814148
PHLDB2	-0.00137783	0.596403	0.814148
CC2D1A	-0.00110178	0.596516	0.814148
ZNF830	0.00116171	0.596618	0.814148
ANKRA2	-0.000868644	0.596785	0.814148
OPLAH	-0.00101191	0.59706	0.814148
NAGA	-0.000855178	0.598494	0.815463
GOLGA3	-0.00113462	0.598585	0.815463
SH3BGRL2	0.000875776	0.599135	0.815625
CALCOCO1	0.00154867	0.599263	0.815625
DSG2	0.000391083	0.599888	0.816094
DNAJA2	-0.00120705	0.600188	0.816107
TMOD4	-0.000580481	0.600457	0.816107
PDIA5	-0.000849052	0.600955	0.816402
QDPR	-0.000625424	0.601947	0.817183
ANK2	-0.00104721	0.60222	0.817183
TXNL1	0.00142643	0.602371	0.817183
DOK2	-0.0017472	0.602877	0.817307
AFAP1	0.00120461	0.603172	0.817307
SLMAP	0.00119072	0.603304	0.817307
CD101	-0.000588768	0.603712	0.81748
APPL2	-0.00160911	0.604915	0.818356
PALLD	0.000574009	0.605015	0.818356
CD72	0.000636563	0.605228	0.818356
CPA2	0.00090981	0.605483	0.818356
SERPINI2	0.000781327	0.606269	0.81899
DGCR6	0.000632441	0.606525	0.81899
ECHS1	-0.0014005	0.60706	0.81899
MYO6	-0.000516756	0.607131	0.81899
PARD3	0.00105234	0.607406	0.81899
C8B	-0.000426219	0.607638	0.81899
HBZ	-0.00148585	0.609106	0.820589
CETN2	-0.000926691	0.609406	0.820614
RAB27B	-0.00115988	0.610864	0.822182
NRXN3	-0.000501281	0.611413	0.822182
ESYT2	-0.00113947	0.611417	0.822182
TGFB2	0.000736049	0.61254	0.822971
MRPL52	0.00034266	0.612568	0.822971
FGF3	0.00042118	0.613322	0.823604
MUC16	0.00261635	0.613966	0.824089
RASGRF1	-0.000606977	0.614264	0.82411
PSG1	0.00163475	0.615535	0.825103
MICALL2	0.000940262	0.615571	0.825103
RECK	-0.000276599	0.616939	0.826047
ALDH5A1	-0.000648627	0.617102	0.826047
GGACT	-0.000974659	0.617329	0.826047
C1GALT1C1	0.000441979	0.617549	0.826047
WFDC12	0.000903047	0.617973	0.826047
UPK3BL1	0.000760674	0.618186	0.826047
ST3GAL1	-0.000585244	0.61826	0.826047
PFKFB2	-0.00105572	0.618675	0.826223
ATP5PO	-0.000566435	0.620026	0.827647
GPR101	-0.000854936	0.621809	0.829504
EPHX2	-0.000858076	0.623317	0.829504
SIRPA	0.000768621	0.623354	0.829504
ABRAXAS2	-0.000907233	0.62337	0.829504
UGDH	-0.00134208	0.623768	0.829504
NOS2	0.000533136	0.624041	0.829504
STX3	0.000527959	0.624646	0.829504
IFNL2	0.000837185	0.624874	0.829504
PMCH	-0.00113146	0.62489	0.829504
SIRT1	-0.00116799	0.625084	0.829504
ESPL1	0.000789831	0.6253	0.829504
HSPB1	-0.000908023	0.625536	0.829504
PROK1	-0.000771095	0.625926	0.829504
PVALB	0.00151659	0.62596	0.829504
SH3GL3	-0.0011311	0.626171	0.829504
CD3D	0.000444205	0.626218	0.829504
CD5	-0.000466469	0.626396	0.829504
GNGT1	0.000706222	0.627468	0.829504
DENND2B	0.00066773	0.627477	0.829504
LAMB1	-0.000393648	0.628163	0.829504
GAD1	-0.000344762	0.628175	0.829504
ENPP5	0.000546009	0.628659	0.829504
AP3S2	-0.00062136	0.628723	0.829504
FGF2	-0.000896282	0.628864	0.829504
KIAA2013	0.000768563	0.628976	0.829504
CASP9	0.000843354	0.629003	0.829504
HEPH	0.000338095	0.629102	0.829504
GDF2	0.000489808	0.630923	0.831296
GIPC3	-0.00129321	0.631326	0.831296
RPGR	0.000543288	0.631335	0.831296
SLC39A14	-0.000434319	0.631858	0.831296
SPACA5_SPACA5B	-0.000370979	0.632036	0.831296
PPP3R1	-0.000546018	0.632413	0.831296
BTNL10	0.000526944	0.632692	0.831296
PCARE	0.00112505	0.632958	0.831296
CNPY2	-0.000804037	0.633221	0.831296
PRUNE2	-0.000413618	0.633314	0.831296
TFAP2A	-0.00077939	0.634314	0.831922
CA12	-0.000407831	0.634362	0.831922
BLOC1S2	0.000957528	0.634678	0.831963
UNG	-0.000436876	0.636101	0.833232
CLGN	-0.000573159	0.636219	0.833232
PYDC1	0.00055018	0.639608	0.837085
CNGB3	0.000735757	0.640161	0.837085
KAZN	-0.0013567	0.640726	0.837085
PTN	0.000638285	0.640803	0.837085
NDUFB7	-0.00114087	0.641032	0.837085
BRDT	0.000471128	0.64106	0.837085
MAN1A2	0.000326993	0.641171	0.837085
TPM3	-0.000539297	0.641793	0.837436
WASF1	0.00118575	0.642015	0.837436
LEP	-0.00117835	0.642416	0.837585
CD200R1	0.000438391	0.643711	0.838657
LSM1	-0.000696879	0.643815	0.838657
NPY	-0.000832084	0.644529	0.839213
PGA4	-0.000942035	0.644868	0.839279
ENO2	-0.000828162	0.645437	0.839645
KLK1	-0.00162533	0.646317	0.840414
CELA3A	-0.000710721	0.647735	0.841883
UBE2B	-0.000366658	0.648327	0.841964
VWA5A	-0.000960527	0.648376	0.841964
GPNMB	-0.000355696	0.648748	0.842072
LYPD3	0.000418047	0.649403	0.842213
ST13	-0.000724314	0.649435	0.842213
C2CD2L	0.000547377	0.649727	0.842218
BIRC2	0.000786752	0.650381	0.84269
GATA3	0.000335991	0.650697	0.842725
BLVRB	-0.000846882	0.651353	0.8432
CD274	-0.000420964	0.652232	0.84363
TOP1MT	-0.000672107	0.652701	0.84363
IL17RB	0.000672631	0.65282	0.84363
STEAP4	0.000962851	0.652844	0.84363
HS3ST3B1	-0.000467106	0.654061	0.84455
CCDC50	0.000937325	0.654135	0.84455
CLSPN	-0.000418177	0.655449	0.845872
HTRA2	-0.00075532	0.655916	0.845978
PDCL2	-0.000674297	0.656336	0.845978
BLOC1S3	-0.000482493	0.656402	0.845978
CNST	-0.00135013	0.658342	0.848088
PRDX3	-0.000885704	0.658861	0.848088
CNTF	0.000405607	0.658912	0.848088
TPMT	0.000896494	0.659539	0.84852
CYTH3	-0.000853125	0.660451	0.848948
LAP3	0.000587844	0.660455	0.848948
AMY2B	-0.000616053	0.662581	0.851263
KIRREL2	0.000473539	0.662928	0.851263
PINLYP	-0.000808627	0.663132	0.851263
CBLIF	0.00091548	0.66364	0.85154
PSRC1	0.000700205	0.66406	0.851704
DSG3	0.000401655	0.664462	0.851844
FGF7	0.000955819	0.665338	0.852592
PLXNA4	-0.000987726	0.66645	0.85353
AKT3	0.000672839	0.66677	0.85353
GCLM	0.000583691	0.666948	0.85353
RTN4R	0.000435308	0.66808	0.85448
SRC	-0.00141446	0.668277	0.85448
GGA1	-0.000796215	0.668607	0.854526
METAP1D	-0.00097157	0.66933	0.855076
SERPINF2	0.000163201	0.670088	0.855669
TIGAR	-0.000558051	0.671553	0.857092
OTOA	0.00064464	0.671791	0.857092
UROD	-0.000818813	0.673609	0.858835
RPL14	-0.000491942	0.673747	0.858835
ACTN2	-0.000627524	0.674078	0.858882
CERT	0.000716462	0.674428	0.858953
HNMT	-0.000572599	0.674882	0.859156
USO1	-0.00105452	0.675298	0.85931
CR1	-0.00041665	0.677211	0.861367
RAB11FIP3	-0.00123945	0.67754	0.86141
DEFB104A_DEFB104B	-0.000651779	0.678103	0.861749
EIF4G3	0.000741819	0.678898	0.861925
AOC3	0.000346247	0.679091	0.861925
KLRF1	-0.000505059	0.679128	0.861925
DNMBP	-0.000711541	0.679736	0.8621
MRPL28	-0.000428356	0.6803	0.8621
CD160	-0.000536797	0.681327	0.8621
PRTFDC1	-0.00126561	0.681352	0.8621
GTPBP2	-0.000905716	0.681434	0.8621
TEF	-0.00047423	0.681517	0.8621
PAFAH2	-0.000536069	0.681781	0.8621
CENPJ	-0.000766147	0.682131	0.8621
NT5C3A	0.00100215	0.682416	0.8621
TBC1D5	0.00090288	0.682417	0.8621
TMEM132A	0.000695105	0.682521	0.8621
LAT2	-0.00138334	0.683667	0.862395
ITIH1	0.000215798	0.68387	0.862395
SLC1A4	-0.000581309	0.683939	0.862395
MYOM3	0.000997865	0.684298	0.862395
CD248	-0.000444898	0.684412	0.862395
GHRHR	-0.00063913	0.684593	0.862395
DPEP1	0.000583961	0.684826	0.862395
MORN4	-0.000864848	0.685877	0.862509
HDAC9	0.000698383	0.685882	0.862509
PTPN9	-0.000422543	0.686287	0.862509
SPOCK1	0.000280791	0.6869	0.862509
ZNF174	0.000421021	0.68695	0.862509
ITGA6	0.000591313	0.687481	0.862509
CTRC	0.000700378	0.687529	0.862509
TP73	0.000375326	0.687781	0.862509
KHK	-0.000715798	0.687831	0.862509
TNN	-0.000482728	0.687876	0.862509
RANBP1	0.000603653	0.6883	0.862669
CA13	-0.00114776	0.68883	0.86294
PIK3AP1	-0.00069479	0.689174	0.86294
COL5A1	0.000436266	0.689582	0.86294
SLC39A5	-0.000608518	0.69007	0.86294
CD177	-0.00141151	0.6903	0.86294
DENR	-0.000630361	0.690443	0.86294
CCS	0.000531037	0.690831	0.86294
EIF1AX	0.000602476	0.690885	0.86294
EGFLAM	0.000339794	0.692049	0.864023
OXT	-0.00152782	0.69248	0.86414
CA11	0.000360137	0.692851	0.86414
RAB3GAP1	-0.000609028	0.693032	0.86414
TIMP2	0.000294141	0.693513	0.864335
FGFBP1	-0.000347439	0.693781	0.864335
PLPBP	-0.000743252	0.694731	0.865148
TIGIT	-0.000395712	0.695251	0.865277
ERBB4	-0.000261911	0.695428	0.865277
CXCL14	-0.000632437	0.696604	0.866369
PLA2G10	-0.000653192	0.697119	0.86664
TNPO1	0.000372339	0.697752	0.867058
MYL4	-0.000553614	0.699841	0.868576
EIF5	-0.00047721	0.699867	0.868576
DYNLT3	0.000458675	0.700027	0.868576
PROC	-0.000261603	0.700306	0.868576
TTN	-0.000711886	0.700464	0.868576
PTTG1	-0.000451052	0.702299	0.870381
LEG1	-0.000715015	0.702518	0.870381
ITGB6	0.000317539	0.703141	0.870585
GBA	-0.000554007	0.703318	0.870585
MFAP3L	-0.000703693	0.704018	0.870585
SSC4D	0.0011795	0.704286	0.870585
KLRK1	0.000489216	0.704379	0.870585
ATP1B2	0.000338483	0.704475	0.870585
EDAR	0.00094027	0.706469	0.87268
MFAP3	-0.000509544	0.708113	0.874078
TSNAX	-0.000416456	0.708447	0.874078
PHLDB1	-0.000554493	0.708501	0.874078
S100A3	-0.000469987	0.708973	0.874231
RAB33A	-0.000675795	0.709264	0.874231
CCN4	-0.000422303	0.709695	0.874231
SEZ6	-0.000309037	0.710086	0.874231
MCAM	0.000347272	0.710361	0.874231
CCAR2	-0.000576668	0.710613	0.874231
BCAM	-0.000237975	0.710725	0.874231
COMT	-0.0008666	0.711664	0.874784
CSDE1	0.00121966	0.71192	0.874784
CRLF1	0.000252229	0.712244	0.874784
PTPRC	-0.000227469	0.712457	0.874784
IL17F	0.00082087	0.712676	0.874784
ITGB1	-0.000217737	0.713931	0.875955
ART3	-0.000337917	0.714267	0.875999
RUVBL1	0.00107295	0.714832	0.876324
CA8	0.000290156	0.715458	0.876466
FOLR3	-0.00182726	0.715707	0.876466
ICA1	-0.000798071	0.715882	0.876466
EDDM3B	0.00041651	0.716484	0.876466
MAP3K5	0.000999082	0.716729	0.876466
SUSD1	-0.000490962	0.716753	0.876466
PDLIM7	-0.00125035	0.720848	0.881103
SCAMP3	-0.000857473	0.722313	0.882525
TEX101	0.000381846	0.723245	0.883143
NOTCH2	-0.000199148	0.723685	0.883143
TIA1	-0.00116562	0.723729	0.883143
YY1	-0.000273885	0.724928	0.884236
MST1	-0.000618194	0.725395	0.884278
CD55	-0.000252719	0.725671	0.884278
EXTL1	-0.000452063	0.72595	0.884278
KRT5	0.000470663	0.726611	0.884278
BTN1A1	0.000359443	0.726932	0.884278
PRSS2	-0.000490387	0.727029	0.884278
CCND2	-0.000346668	0.727545	0.884278
PDE4D	0.000583457	0.727608	0.884278
ATP1B1	-0.000470983	0.727694	0.884278
FABP9	-0.00053733	0.728263	0.884601
NPHS2	-0.000980322	0.729014	0.885144
CD84	-0.000292752	0.729508	0.885376
HRAS	0.000970296	0.729921	0.885422
TXNDC9	-0.000499841	0.730154	0.885422
FAM13A	0.000643114	0.731098	0.886197
LTB	0.000341297	0.731878	0.886531
NPTX2	-0.000294891	0.732451	0.886531
NDRG1	-0.000624441	0.73253	0.886531
LRRC59	-0.000457388	0.732975	0.886531
SUSD5	0.000325938	0.733362	0.886531
FCGR2A	-0.000573522	0.733755	0.886531
WWP2	0.00051586	0.733759	0.886531
MAN2B2	0.000555102	0.733807	0.886531
PPIE	-0.000578406	0.734356	0.886827
SHMT1	-0.000814442	0.734987	0.887221
FCRL5	-0.00053326	0.735304	0.887237
CENPF	-0.000513828	0.736405	0.888159
GPIHBP1	0.000657038	0.736678	0.888159
ATRN	0.000154543	0.738757	0.890135
TPSAB1	0.00048763	0.738928	0.890135
ENTR1	0.000513533	0.739356	0.890282
TJP3	-0.000374708	0.740085	0.890401
CSH1	-0.000257618	0.740167	0.890401
ELAVL4	0.00079424	0.740371	0.890401
MYH9	-0.00103026	0.742592	0.892703
MTPN	-0.000315785	0.743066	0.892905
HRG	-0.000277444	0.743638	0.893224
TCL1A	-0.000868662	0.744667	0.894092
CADPS	-0.000367435	0.745189	0.894332
RBPMS	-0.000629172	0.745832	0.894332
KIRREL1	-0.00052833	0.746089	0.894332
GNE	-0.000582184	0.746095	0.894332
PLSCR3	-0.000527676	0.747096	0.895163
TMPRSS11B	-0.000680959	0.747861	0.895712
HS6ST1	-0.000299012	0.749414	0.896846
FUCA1	-0.000720064	0.749423	0.896846
ARNTL	-0.000464547	0.750492	0.897232
PSMC3	-0.000270455	0.750585	0.897232
RNF5	-0.000643234	0.750669	0.897232
NRTN	0.000441096	0.753126	0.89886
VNN1	-0.000633937	0.753305	0.89886
CGB3_CGB5_CGB8	-0.000324955	0.754064	0.89886
CRADD	-0.000661914	0.754109	0.89886
ODAM	0.00048541	0.754128	0.89886
ARID3A	0.000339232	0.754258	0.89886
HEBP1	-0.000472264	0.754318	0.89886
ERC2	-0.000623055	0.754499	0.89886
C1RL	-0.0001707	0.755834	0.899633
ITGA2	-0.000285719	0.756111	0.899633
TREML2	0.000289937	0.756395	0.899633
GID8	-0.000266201	0.757038	0.899633
ABO	0.00121694	0.757567	0.899633
APRT	0.000416925	0.757629	0.899633
PLA2G1B	0.000364088	0.757807	0.899633
POLR2A	-0.000246696	0.757817	0.899633
HMGCL	-0.000422566	0.757927	0.899633
LACTB2	-0.000558009	0.759008	0.900187
LAIR2	0.000895679	0.759011	0.900187
DUSP3	-0.000731284	0.759498	0.90029
FBN2	-0.000486734	0.759716	0.90029
FCN2	0.00033677	0.760311	0.900463
GGCT	-0.000408992	0.76048	0.900463
PRDX6	-0.000500443	0.760973	0.900609
GATD3	-0.00064936	0.761222	0.900609
MENT	0.000180612	0.762367	0.901598
NRCAM	-0.000234513	0.763899	0.903034
NFKB2	0.000445846	0.765104	0.903034
CLEC11A	-0.000397246	0.765386	0.903034
EBAG9	-0.000783108	0.765804	0.903034
PIKFYVE	-0.000456177	0.766041	0.903034
RICTOR	0.000391164	0.766169	0.903034
HIF1A	0.000538417	0.76617	0.903034
PRSS53	-0.000296167	0.766228	0.903034
CLPP	-0.00078024	0.766575	0.903034
CDK5RAP3	-0.000471547	0.76668	0.903034
HIP1	-0.000262006	0.767217	0.903301
YOD1	-0.000526617	0.767933	0.903779
SAG	0.000425277	0.768693	0.904308
ANGPTL4	-0.000369814	0.769431	0.904811
ARHGEF10	-0.000749114	0.770577	0.905752
CLPS	0.000551901	0.770853	0.905752
DIABLO	-0.00088017	0.773103	0.90803
HMBS	-0.000358539	0.773655	0.908312
DMD	-0.000404568	0.77454	0.908388
FKBP7	-0.000373157	0.774631	0.908388
AAMDC	-0.000419785	0.774655	0.908388
SMPDL3B	0.000577267	0.775266	0.908739
TMCO5A	-0.000418442	0.77575	0.908941
PADI4	-0.000568435	0.777828	0.910782
DECR1	-0.00074961	0.778099	0.910782
RNF4	-0.000531565	0.778706	0.910782
IL31	0.000427332	0.77943	0.910782
NAGPA	0.000163184	0.78032	0.910782
SWAP70	-0.00027209	0.780386	0.910782
IFNG	-0.000854671	0.780719	0.910782
BTLA	0.000664859	0.780991	0.910782
CABP2	0.000507776	0.781009	0.910782
MED18	-0.00058264	0.781837	0.910782
MYH4	0.000348305	0.782034	0.910782
SNAPIN	-0.000430194	0.782209	0.910782
STAU1	0.00050145	0.782566	0.910782
GFER	-0.000491416	0.782613	0.910782
IL17RA	-0.000327882	0.782887	0.910782
PLA2G7	0.000240435	0.783604	0.910782
GART	0.000212569	0.78377	0.910782
RBPMS2	-0.000792474	0.783859	0.910782
RAPGEF2	-0.000392817	0.784246	0.910782
GLB1	-0.000303085	0.784401	0.910782
LILRB5	-0.000537539	0.784413	0.910782
SLK	-0.00058107	0.784583	0.910782
YES1	-0.000861889	0.784599	0.910782
GABRA4	-0.00049214	0.785124	0.910782
GPRC5C	-0.000423585	0.785135	0.910782
KCNIP4	-0.000384273	0.78585	0.911248
CLC	0.000491021	0.786589	0.911709
SH2B3	0.000730271	0.787077	0.911709
SPINK5	0.00023547	0.787642	0.911709
F13B	0.00018896	0.78851	0.911709
CASP3	-0.000650901	0.788944	0.911709
CD276	0.000267833	0.789098	0.911709
MTSS1	-0.000823491	0.789201	0.911709
PRAME	-0.00018958	0.789299	0.911709
ITPA	-0.000492071	0.789667	0.911709
DNAJC21	-0.000282793	0.78981	0.911709
CMIP	-0.000602264	0.789856	0.911709
CCN3	0.000259683	0.790268	0.911709
PPY	-0.000751731	0.790604	0.911709
MGLL	-0.000635214	0.790628	0.911709
RANBP2	-0.000245574	0.79143	0.912273
CA5A	0.000684459	0.792149	0.912624
FGF20	-0.000329573	0.792438	0.912624
TEX33	0.000286569	0.793159	0.912624
CPE	-0.000277227	0.79324	0.912624
HLA_DRA	-0.000261965	0.7933	0.912624
CPVL	0.000291301	0.794262	0.913249
TXK	-0.000536973	0.79447	0.913249
SNU13	-0.000476549	0.795434	0.913749
GASK1A	0.000317733	0.795532	0.913749
DHRS4L2	-0.000321188	0.796226	0.914185
EHBP1	-0.000531962	0.796816	0.914502
TANK	0.000488124	0.797795	0.915265
NLGN1	0.000484526	0.798251	0.915391
CST5	-0.000399478	0.798532	0.915391
CBLN1	0.000655208	0.799136	0.915422
LRRC37A2	0.000295894	0.799188	0.915422
MAPT	0.000363608	0.800129	0.915792
MAMDC2	0.000240247	0.800139	0.915792
HDAC8	-0.000416839	0.801265	0.91672
PGM2	0.000398317	0.803711	0.918989
PHACTR2	-0.000778159	0.804027	0.918989
LRFN2	0.000322571	0.804194	0.918989
TACC3	-0.000795721	0.804935	0.919475
HNRNPK	-0.000526189	0.806121	0.920469
CSPG4	0.000218163	0.80821	0.922181
PDP1	-0.000339512	0.808272	0.922181
PAMR1	-0.000196458	0.808569	0.922181
ATXN10	-0.000470552	0.808942	0.922244
CEACAM19	-0.000260347	0.810412	0.923014
EFHD1	-0.000229131	0.810905	0.923014
SLC27A4	-0.0004324	0.811318	0.923014
NUP50	0.000213878	0.811772	0.923014
KDR	0.000160714	0.811838	0.923014
GBP2	-0.000382634	0.811848	0.923014
SUGP1	-0.000262878	0.812242	0.923014
SEMA6C	-0.000173005	0.812286	0.923014
S100A16	-0.000411776	0.812769	0.923014
MYL6B	-0.000598337	0.812981	0.923014
MAVS	0.000610271	0.813429	0.923014
LGALS3BP	-0.0002088	0.813456	0.923014
TSC1	0.00048537	0.813735	0.923014
PCDH12	0.000164523	0.814753	0.92381
PRDX1	-0.000565586	0.81579	0.92438
CEP170	0.00050034	0.815914	0.92438
ITGB5	0.000236962	0.816207	0.92438
HBQ1	0.000382949	0.817274	0.924596
CAT	0.000352163	0.817421	0.924596
BABAM1	-0.00018489	0.817603	0.924596
CDHR5	-0.000254852	0.817668	0.924596
TGFBR1	-0.000141226	0.818119	0.924747
ANPEP	-0.000177603	0.820121	0.926116
SYNGAP1	0.000360482	0.820144	0.926116
GRIN2B	0.000361814	0.820759	0.926116
MYH7B	-0.000276329	0.821302	0.926116
NOTCH1	-9.61955e-05	0.821519	0.926116
GSTA1	0.000546189	0.822079	0.926116
FKBP1B	-0.000686896	0.822372	0.926116
AIF1L	0.000338844	0.822382	0.926116
ASAH1	-0.000289565	0.822418	0.926116
CD164L2	-0.00022948	0.822664	0.926116
NFX1	-0.000418769	0.822826	0.926116
REEP4	-0.000379748	0.824482	0.927611
SERPINB5	0.000298653	0.824982	0.927611
PALM3	-0.000465647	0.825109	0.927611
SMAD3	0.000304915	0.825886	0.928126
UPB1	0.000568987	0.8267	0.928381
TSPAN15	-0.000304191	0.826909	0.928381
KITLG	-0.000221965	0.827069	0.928381
SEMA4C	-0.000168682	0.82778	0.928682
ADD1	-0.000428834	0.82833	0.928682
CRYM	0.000468291	0.828684	0.928682
RCOR1	0.000262536	0.828703	0.928682
FN1	0.000160322	0.82893	0.928682
NENF	-0.00067516	0.83009	0.929624
CD8A	0.000292663	0.83169	0.930504
KCNH2	-0.000424989	0.831794	0.930504
PDGFRA	-0.000165798	0.831833	0.930504
KIAA1549L	0.000169006	0.833178	0.931368
ROBO2	0.000135239	0.834588	0.931368
BIN2	-0.000532374	0.83462	0.931368
IL36A	-0.00032503	0.834805	0.931368
BRME1	0.000246146	0.835129	0.931368
LYPLA2	0.000628978	0.835674	0.931368
C1R	-0.000108275	0.83573	0.931368
UROS	-0.000385019	0.836078	0.931368
FAM171A2	0.00091557	0.836113	0.931368
EVPL	0.000187327	0.837422	0.931368
IL11	-0.000367874	0.837771	0.931368
FTCD	0.000492236	0.837831	0.931368
IL3RA	-0.000177465	0.837956	0.931368
DDX25	0.000231103	0.838011	0.931368
PKD1	-0.000144172	0.838218	0.931368
ACRV1	0.000202408	0.838476	0.931368
NPHS1	0.000182757	0.83899	0.931368
IL13RA2	-0.000160101	0.839085	0.931368
NGFR	-0.000165299	0.839764	0.931368
CBX2	-0.000227635	0.839808	0.931368
IGFL4	0.000410706	0.840386	0.931368
ST8SIA1	0.000267995	0.840438	0.931368
HGFAC	-0.000164114	0.840616	0.931368
RAB2B	0.000336481	0.840772	0.931368
LIPF	-0.000340294	0.840836	0.931368
MDM1	-0.000169881	0.841119	0.931368
ADGRB3	0.000184986	0.841625	0.931368
ATXN2L	-0.000259694	0.841913	0.931368
L3HYPDH	-0.000501518	0.842043	0.931368
FZD10	0.00032712	0.842717	0.931368
AHSG	-0.000151343	0.842846	0.931368
CNTN4	0.000131903	0.843091	0.931368
PCDH7	0.000191289	0.843153	0.931368
SLITRK6	0.000186139	0.843531	0.931432
CPOX	-0.000150427	0.844685	0.932353
LPL	-0.00025174	0.845499	0.932898
BRD1	-0.000162767	0.846237	0.933359
VAV3	-0.000532824	0.84661	0.933375
SETMAR	0.000160861	0.846892	0.933375
OSBPL2	-0.000217612	0.848005	0.933728
KRT6C	0.000215637	0.848177	0.933728
KLRD1	0.000245102	0.848486	0.933728
TET2	0.000538033	0.848556	0.933728
HSPA2	-0.000169379	0.848868	0.933728
UBE2Z	-0.000315545	0.849135	0.933728
BATF	0.000449808	0.849507	0.933735
PECAM1	-0.000159692	0.85012	0.933735
ACY1	-0.0003182	0.850818	0.933735
TRIM26	0.000286798	0.851009	0.933735
ITPRIP	-0.000232667	0.85102	0.933735
RLN1	0.000245167	0.85199	0.933735
IQGAP2	0.000281012	0.852039	0.933735
KDM3A	0.000475226	0.85204	0.933735
PSCA	-0.00135172	0.852085	0.933735
NCR1	0.000189828	0.852346	0.933735
ITGB1BP1	-0.000211942	0.853722	0.934891
GSTT2B	0.00118887	0.85462	0.935259
NACC1	-0.00028278	0.854748	0.935259
COPE	0.000237768	0.85502	0.935259
GIGYF2	-0.000382314	0.855747	0.935702
NUBP1	-0.000489983	0.856729	0.936425
HSD17B3	-0.000246233	0.857325	0.936725
EIF5A	0.00014472	0.858334	0.937475
SMPD3	-0.000284021	0.860296	0.938438
DDC	-0.000238609	0.860355	0.938438
CPB2	0.00010731	0.860424	0.938438
SMAD1	0.000394231	0.860503	0.938438
STXBP1	-0.000366921	0.862585	0.940173
SPRR3	-0.000340953	0.862739	0.940173
ADGRE5	-0.000143312	0.863523	0.940675
EFNB2	0.000279661	0.864519	0.941408
TJAP1	-0.00039377	0.86486	0.941427
CHAC2	-0.00029036	0.866232	0.942569
TPSD1	-0.000167033	0.866982	0.942939
SPINK2	-0.000174814	0.867219	0.942939
LYAR	-0.000247098	0.868829	0.944216
ADAMTSL5	0.00016873	0.869271	0.944216
EIF2S2	-0.000193165	0.869796	0.944216
CYB5A	-0.000323173	0.869873	0.944216
ANGPTL2	-0.000188125	0.870296	0.944216
TAP1	-0.000269271	0.870337	0.944216
FES	-0.000208737	0.87069	0.944247
DLG4	-0.00031331	0.872958	0.946263
GHRL	-0.000376024	0.873199	0.946263
MMP7	-0.000207554	0.873549	0.94629
IL21R	0.000233477	0.875372	0.947643
CDSN	0.000187524	0.875448	0.947643
PLG	9.49585e-05	0.87704	0.948934
RAB10	0.000230748	0.877585	0.948934
SSBP1	0.000158375	0.877834	0.948934
IRAK1	0.000292618	0.878031	0.948934
SHPK	-0.000162392	0.878441	0.948934
MAMDC4	-0.000222863	0.878594	0.948934
LEPR	0.000130968	0.879129	0.94916
CDH6	0.000157112	0.881465	0.950991
CD82	-0.000168446	0.881874	0.950991
APCS	-0.000155195	0.882527	0.950991
TNFRSF13C	0.000171208	0.882718	0.950991
CORO6	0.000147026	0.882764	0.950991
IGLON5	0.000377263	0.882783	0.950991
ENPP6	0.000156058	0.883381	0.951283
MAPKAPK2	-0.000286018	0.884643	0.952208
ADCYAP1R1	0.000132574	0.884893	0.952208
LY75	0.000153205	0.885662	0.952586
TRIM5	0.000338869	0.885898	0.952586
ATP6V1D	0.000102459	0.886348	0.952679
ROBO4	-6.81552e-05	0.886639	0.952679
PAFAH1B3	0.00046492	0.886993	0.952708
SERPINC1	-5.79339e-05	0.88797	0.953406
SUGT1	-0.000315574	0.888621	0.953754
ATF4	-0.000134455	0.88917	0.953992
FGFR4	0.000205223	0.89004	0.954573
NRP1	0.000107269	0.890399	0.954607
PTX3	0.000185604	0.89178	0.955496
GFRAL	0.00023704	0.892195	0.955496
METAP1	-0.000112037	0.892212	0.955496
CCN5	0.000149258	0.89326	0.956267
NFATC3	0.00021111	0.894277	0.956499
TPRKB	0.000221046	0.894432	0.956499
GNAS	-0.000313556	0.894461	0.956499
F11	0.000110902	0.89498	0.956703
IDI2	-0.00016359	0.89567	0.95709
GC	9.32105e-05	0.896468	0.957354
NEXN	0.000242779	0.896813	0.957354
CPXM2	-8.97713e-05	0.897215	0.957354
ARAF	0.000230409	0.897264	0.957354
THAP12	-0.000317445	0.897726	0.957354
BEX3	-0.000166308	0.8984	0.957354
AMBN	9.62841e-05	0.898719	0.957354
PPP1R9B	-0.00033809	0.898726	0.957354
MINDY1	-0.000380259	0.899155	0.957354
DDX1	0.000179698	0.899203	0.957354
GP1BA	-0.00011268	0.899976	0.95752
PRKAB1	0.000184237	0.900515	0.95752
CSPG5	-0.000175765	0.900962	0.95752
C3	-0.000164497	0.900973	0.95752
CRTAC1	-9.79221e-05	0.90135	0.95752
ACADM	-0.000235221	0.901673	0.95752
DDA1	-0.000144349	0.902184	0.95752
MME	0.000282846	0.902194	0.95752
DDHD2	0.000223226	0.902316	0.95752
PDGFC	9.65904e-05	0.905003	0.960021
MORF4L2	0.000122266	0.905533	0.960234
TARBP2	-0.00025593	0.907628	0.962106
GCG	-0.000405225	0.9082	0.962362
SMOC2	-0.00011974	0.909136	0.963003
HTR1B	-0.000135426	0.910307	0.963894
GYS1	-0.000286203	0.911628	0.964682
PKD2	-0.000180748	0.911714	0.964682
CPA1	0.000172629	0.912549	0.96491
DPP6	0.000104318	0.912591	0.96491
NXPH3	9.08564e-05	0.913072	0.965068
MAEA	0.000123108	0.913934	0.965592
CHMP1A	0.000233143	0.91464	0.965592
DCTN2	-0.000277655	0.914696	0.965592
SYTL4	0.000218157	0.914893	0.965592
IL33	0.000114058	0.915674	0.966066
C1S	5.98008e-05	0.916189	0.966108
SCARF2	-8.47124e-05	0.916377	0.966108
PTPRZ1	-9.6104e-05	0.917336	0.96677
DCTN1	0.00019073	0.918382	0.967522
PDRG1	0.000147686	0.919792	0.968608
CRNN	-0.000186414	0.920245	0.968608
CEND1	-0.000161639	0.92041	0.968608
AZI2	-0.000148439	0.921797	0.969129
IDS	2.31691e-05	0.921844	0.969129
PNMA1	0.000152921	0.921903	0.969129
AHNAK2	7.48188e-05	0.92418	0.971172
VPS28	0.000171814	0.924867	0.971544
RPA2	-7.89955e-05	0.925462	0.971819
USP8	-0.000246442	0.926344	0.972256
KLK15	-0.000131952	0.926546	0.972256
MORF4L1	-9.98651e-05	0.92854	0.972512
BCHE	7.25424e-05	0.92875	0.972512
ENO3	-0.000140211	0.929113	0.972512
DNAJB2	-0.000135725	0.929195	0.972512
CLIP2	0.000277769	0.929222	0.972512
KCNC4	0.000137292	0.929331	0.972512
PPM1A	-7.73975e-05	0.929472	0.972512
ADH1B	-0.000186044	0.92978	0.972512
FCRL2	-0.000121029	0.929793	0.972512
AOC1	0.000135459	0.93093	0.972597
TDRKH	-0.000201877	0.93134	0.972597
ESR1	-0.000135066	0.931367	0.972597
FCER1A	-5.55393e-05	0.931812	0.972597
FGF16	0.000113048	0.931831	0.972597
NXPE4	7.88461e-05	0.931877	0.972597
COMMD9	9.04373e-05	0.93319	0.972969
KYAT1	-0.000131427	0.933461	0.972969
SCLY	0.000110606	0.933638	0.972969
FZD8	9.88394e-05	0.93489	0.972969
ANP32C	9.57027e-05	0.935391	0.972969
PTPRB	-6.50981e-05	0.935412	0.972969
HTR1A	0.000173921	0.935945	0.972969
EFCAB2	-7.58875e-05	0.936073	0.972969
PPT1	-0.000165036	0.936132	0.972969
ATP1B4	9.56337e-05	0.936443	0.972969
PBLD	0.000110805	0.9367	0.972969
NDUFS6	-0.000173061	0.936853	0.972969
ABHD14B	0.000128922	0.936922	0.972969
TRIM25	-0.00023787	0.937053	0.972969
RALB	6.45281e-05	0.937242	0.972969
LMOD2	-0.000132045	0.937853	0.973045
CTLA4	6.14248e-05	0.937983	0.973045
GTF2IRD1	0.000150721	0.939695	0.974287
CDH5	-6.26248e-05	0.939849	0.974287
KLK7	-7.74348e-05	0.940638	0.974628
PLXNB3	-9.52304e-05	0.940847	0.974628
MANEAL	9.94438e-05	0.941652	0.975115
FRZB	-5.07986e-05	0.943811	0.976705
GSTM4	-0.000137004	0.944188	0.976705
CYP24A1	-0.000170709	0.944192	0.976705
IKZF2	0.000172245	0.944805	0.976991
LYSMD3	-0.000194838	0.945878	0.977754
AMOT	-7.34353e-05	0.946954	0.97807
MAG	-8.45092e-05	0.946967	0.97807
RP2	-7.58204e-05	0.947464	0.97807
FOLH1	0.000192932	0.947526	0.97807
CDKL5	-0.000100787	0.948134	0.978351
RGL2	0.000114291	0.948697	0.978585
PRKRA	0.000117573	0.950154	0.979443
FOS	6.11793e-05	0.950344	0.979443
CLEC2L	8.88136e-05	0.950626	0.979443
CTAG1A_CTAG1B	8.58277e-05	0.950873	0.979443
IL25	5.76234e-05	0.952125	0.980293
PPIF	0.000103883	0.952371	0.980293
CREBZF	4.21716e-05	0.952941	0.980533
AIFM1	-0.000169287	0.953777	0.981047
GSTA3	-0.000126542	0.954511	0.981456
TCL1B	0.000126632	0.955334	0.981904
STX16	-8.93257e-05	0.955621	0.981904
CELA2A	8.47022e-05	0.958182	0.984189
VSTM1	-6.80079e-05	0.959641	0.984961
ARTN	-6.37421e-05	0.959978	0.984961
TSPAN1	3.62831e-05	0.960484	0.984961
CDC42BPB	-0.000140514	0.960852	0.984961
ITGBL1	-4.70035e-05	0.961037	0.984961
CLASP1	-9.6464e-05	0.961045	0.984961
OGT	-8.39325e-05	0.961495	0.984961
AMY2A	6.65812e-05	0.961638	0.984961
CNTNAP4	-0.000135664	0.962026	0.985011
PRR5	-6.07709e-05	0.962428	0.985062
PCDHB15	4.85918e-05	0.96296	0.985062
SMAD5	2.58068e-05	0.963089	0.985062
CD209	4.79797e-05	0.964499	0.986001
MSTN	6.18851e-05	0.964684	0.986001
MAP2	5.33599e-05	0.965547	0.986504
F12	4.91233e-05	0.965853	0.986504
HSDL2	5.56376e-05	0.966829	0.986917
FGF19	8.85986e-05	0.966935	0.986917
NINJ1	6.02409e-05	0.968098	0.987758
IFNLR1	4.11138e-05	0.96866	0.987986
ERMAP	-4.76257e-05	0.969382	0.988377
TLR3	6.31297e-05	0.970122	0.988398
GBP6	-4.68554e-05	0.970223	0.988398
CD300LG	-3.85561e-05	0.970421	0.988398
IL6R	-3.37194e-05	0.971269	0.988916
ARL13B	6.90867e-05	0.971926	0.989061
MCTS1	2.56238e-05	0.97209	0.989061
ATP6AP2	-3.8331e-05	0.973296	0.989942
DARS1	6.4874e-05	0.974698	0.990533
VWC2	3.53345e-05	0.974741	0.990533
ARHGAP25	4.98428e-05	0.974897	0.990533
ITM2A	4.90637e-05	0.97594	0.991247
SHBG	4.4924e-05	0.977423	0.992173
FNTA	2.63884e-05	0.977532	0.992173
ACRBP	-2.98352e-05	0.978481	0.992317
MRPL24	-2.7422e-05	0.978615	0.992317
IGDCC3	3.66207e-05	0.97874	0.992317
CEP43	-4.9508e-05	0.979037	0.992317
FHIT	5.14754e-05	0.980192	0.992748
CAPN3	-2.64435e-05	0.980457	0.992748
CAMSAP1	7.33609e-05	0.980483	0.992748
YJU2	2.05657e-05	0.981549	0.993205
TAX1BP1	4.10294e-05	0.981616	0.993205
STX5	2.50214e-05	0.982709	0.993356
VASN	-1.62745e-05	0.98296	0.993356
TAB2	-6.27873e-05	0.983009	0.993356
IL24	-2.68509e-05	0.98366	0.993356
ID4	-2.43829e-05	0.983668	0.993356
SIL1	1.67915e-05	0.984062	0.993356
HAVCR1	3.39614e-05	0.984152	0.993356
COL24A1	-2.81926e-05	0.985019	0.993621
TRIM58	-4.55562e-05	0.985096	0.993621
PRDX2	-2.98937e-05	0.986565	0.9946
LGALS7_LGALS7B	-1.83e-05	0.986749	0.9946
ATP2B4	-2.79399e-05	0.987285	0.994796
SESTD1	2.65031e-05	0.987985	0.995023
CDC27	-2.39224e-05	0.988644	0.995023
FRMD7	1.27584e-05	0.988866	0.995023
VIT	-1.43944e-05	0.988877	0.995023
ARL2BP	1.35283e-05	0.990245	0.995983
XG	-9.22446e-06	0.991523	0.995983
HAO1	-3.77796e-05	0.991594	0.995983
PEAR1	-6.30308e-06	0.991763	0.995983
FDX2	1.55041e-05	0.991826	0.995983
IVD	-1.33317e-05	0.991882	0.995983
PTK7	8.41189e-06	0.993526	0.997291
NRP2	6.04817e-06	0.993913	0.997296
SCT	9.38584e-06	0.994215	0.997296
CEP85	-1.02658e-05	0.995354	0.997581
SIGLEC6	-5.31485e-06	0.995441	0.997581
RELB	-8.13381e-06	0.995527	0.997581
ADH4	1.19938e-05	0.996037	0.997749
TBC1D23	-6.74616e-06	0.997847	0.999219
WAS	-2.9886e-06	0.99873	0.999759
KLRC1	-1.32968e-06	0.999345	0.999958
ERVV_1	-3.85283e-07	0.999748	0.999958
TSPAN8	1.49492e-07	0.999958	0.999958

### Sheet: S13. UKB menoage in no HT
Table S13. Results of linear models testing associations of age at menopause with proteins in UKB, adjusted for chronological age and menopause type in women with no history of hormone therapy use.
protein	beta	p	FDR p
GDF15	-0.0130306	1.87917e-24	5.4759e-21
WFDC2	-0.00996254	9.90416e-16	1.44304e-12
FSHB	-0.0145081	6.93498e-15	6.73618e-12
EDA2R	-0.00847122	2.49758e-14	1.81948e-11
PLAUR	-0.0065932	4.19182e-14	2.44299e-11
LAMP3	-0.0127699	6.83147e-14	3.31781e-11
CXCL17	-0.0101936	7.65011e-13	3.18463e-10
STC1	-0.00962383	1.99029e-12	7.24962e-10
ALPP	-0.0255565	3.95326e-12	1.24136e-09
IGFBP4	-0.00938004	4.25998e-12	1.24136e-09
TFF3	-0.00780092	6.36771e-12	1.68686e-09
SOST	0.00802477	7.40108e-12	1.79723e-09
TNFSF13B	-0.00585895	9.2078e-12	2.06396e-09
VSIG4	-0.00895695	1.2393e-11	2.57951e-09
LGALS4	-0.0109964	2.52033e-11	4.89617e-09
PRSS8	-0.00880685	3.37586e-11	6.14828e-09
TNFRSF1A	-0.00635602	4.5709e-11	7.83506e-09
FSTL3	-0.00713778	6.01377e-11	9.73562e-09
NECTIN2	-0.00591183	7.67079e-11	1.17646e-08
SPON2	-0.00719726	9.17121e-11	1.33625e-08
NPDC1	-0.00631899	1.38381e-10	1.86702e-08
REG3A	-0.0124369	1.42014e-10	1.86702e-08
LY6D	-0.00762401	1.47363e-10	1.86702e-08
REG4	-0.00948769	2.17464e-10	2.59556e-08
CCL15	-0.0088377	2.2268e-10	2.59556e-08
TNFRSF10B	-0.00793873	3.45948e-10	3.87728e-08
FABP4	-0.0119712	3.76989e-10	4.06869e-08
FASLG	0.00708275	5.0076e-10	5.21148e-08
ADM	-0.00598797	5.26336e-10	5.28877e-08
CCDC80	-0.00682641	5.48007e-10	5.32298e-08
COL9A1	-0.00913874	6.07227e-10	5.70794e-08
ACVRL1	-0.00483578	1.04264e-09	9.49457e-08
IGFBP6	-0.00572512	1.171e-09	1.03403e-07
FAM3C	-0.00557245	1.24763e-09	1.06929e-07
TNFRSF1B	-0.00707715	1.65438e-09	1.37303e-07
COLEC12	-0.00511797	1.69627e-09	1.37303e-07
CST3	-0.00561491	1.80402e-09	1.42079e-07
TFF1	-0.0151264	2.0329e-09	1.55891e-07
HAVCR2	-0.00688655	2.21365e-09	1.65399e-07
AGRN	-0.0064639	2.36567e-09	1.72339e-07
GFRA1	-0.00527439	2.68626e-09	1.87505e-07
TFF2	-0.0105154	2.75306e-09	1.87505e-07
SPON1	-0.00578062	2.76688e-09	1.87505e-07
FAP	0.00486555	3.39562e-09	2.24883e-07
AREG	-0.00774898	3.69151e-09	2.39046e-07
EFEMP1	-0.00579844	3.79007e-09	2.40093e-07
MSLN	-0.0106847	4.1771e-09	2.5898e-07
LRP11	-0.00659893	5.13388e-09	3.11669e-07
SPINK1	-0.00738468	5.49235e-09	3.26626e-07
NECTIN4	-0.00559672	5.918e-09	3.44297e-07
TNFRSF11A	-0.00734758	6.03647e-09	3.44297e-07
CDCP1	-0.00896418	6.14393e-09	3.44297e-07
LGALS9	-0.00636307	6.45433e-09	3.54866e-07
PIK3IP1	-0.00479875	7.14617e-09	3.85628e-07
CD59	-0.00426287	1.03412e-08	5.47894e-07
AMBP	-0.00364804	1.08793e-08	5.66114e-07
TNFRSF12A	-0.00622931	1.10943e-08	5.67171e-07
TAFA5	-0.0064887	1.1534e-08	5.71147e-07
TNFRSF10A	-0.00604626	1.15641e-08	5.71147e-07
HSPG2	-0.00486953	1.25229e-08	6.08194e-07
CHRDL1	-0.00532724	1.44705e-08	6.91264e-07
REN	-0.0125568	1.56726e-08	7.36611e-07
ICAM1	-0.00513788	1.87481e-08	8.67174e-07
SPINK6	-0.00963098	2.11412e-08	9.62587e-07
RELT	-0.00490973	2.33759e-08	1.04796e-06
RSPO3	-0.00479506	2.6604e-08	1.17461e-06
TNR	0.0075915	2.87686e-08	1.25122e-06
LILRA5	-0.00583128	2.98431e-08	1.27886e-06
MSMB	-0.0124008	3.17171e-08	1.33549e-06
CD27	-0.0072289	3.20812e-08	1.33549e-06
ANGPT2	-0.00648827	3.77126e-08	1.54781e-06
LAIR1	-0.00692154	3.84807e-08	1.5574e-06
TNFRSF4	-0.00654662	4.08024e-08	1.62874e-06
SDC1	-0.00655026	5.82218e-08	2.29268e-06
FAS	-0.00573362	8.78036e-08	3.41146e-06
CLEC5A	-0.00483955	9.0394e-08	3.4659e-06
CHGB	-0.00683926	9.32791e-08	3.53007e-06
RNASE6	-0.00513819	1.02958e-07	3.84642e-06
EFNA4	-0.00502894	1.05753e-07	3.90083e-06
OMD	0.00701064	1.11501e-07	4.06141e-06
FABP1	-0.0158803	1.13121e-07	4.06957e-06
IL15	-0.00542787	1.34419e-07	4.72211e-06
TGFBR2	-0.00552843	1.34501e-07	4.72211e-06
CD83	-0.00559081	1.67059e-07	5.79536e-06
CSF1	-0.00456185	1.70507e-07	5.84539e-06
SCARB2	-0.00534105	1.73628e-07	5.88316e-06
DLK1	-0.00829359	1.88087e-07	6.29983e-06
CKAP4	-0.00437963	2.01922e-07	6.68638e-06
REG1A	-0.00799518	2.11405e-07	6.92173e-06
PTPRN2	-0.00523706	2.15896e-07	6.99024e-06
LILRB4	-0.00760897	2.35053e-07	7.52686e-06
PIGR	-0.00608633	2.42403e-07	7.67785e-06
COL6A3	-0.00594754	2.48517e-07	7.78687e-06
CD79B	-0.00720152	2.51539e-07	7.7977e-06
SCARA5	-0.00459818	2.75841e-07	8.46105e-06
LGALS1	-0.00574281	2.97593e-07	9.03319e-06
SPINT1	-0.0038182	3.50397e-07	1.05264e-05
CCL7	-0.00992512	4.12071e-07	1.22528e-05
SHISA5	-0.00419297	4.77257e-07	1.40477e-05
TREM2	-0.00804572	5.36104e-07	1.5598e-05
CD302	-0.00496594	5.40632e-07	1.5598e-05
NEFL	-0.00661747	5.76556e-07	1.64714e-05
SORCS2	-0.00553499	6.73133e-07	1.90438e-05
ADAMTS15	-0.00750344	7.25968e-07	2.03411e-05
BTN2A1	-0.00401854	7.34325e-07	2.03793e-05
UMOD	0.00877572	7.59473e-07	2.08784e-05
IL1RN	-0.00980285	7.90669e-07	2.15328e-05
CNTN5	0.00593469	8.10413e-07	2.18662e-05
MZB1	-0.00823825	8.97116e-07	2.39835e-05
APOF	0.00460236	9.12866e-07	2.41827e-05
IL6	-0.0119411	9.76303e-07	2.5543e-05
EPHA1	-0.00547865	9.89113e-07	2.5543e-05
CHI3L1	-0.0117594	9.90514e-07	2.5543e-05
CD300E	-0.00652943	1.0757e-06	2.74965e-05
ADAMTSL2	-0.00485293	1.15205e-06	2.91919e-05
COL18A1	-0.00362352	1.22198e-06	3.0697e-05
PTGDS	-0.00453024	1.40904e-06	3.50936e-05
CLEC14A	-0.00458429	1.48386e-06	3.66439e-05
CHGA	-0.0127193	1.6035e-06	3.92655e-05
EFNA1	-0.00417855	1.69813e-06	4.12363e-05
CHCHD10	-0.00605605	1.76262e-06	4.24486e-05
TIMP1	-0.00436648	1.91593e-06	4.54848e-05
NTPROBNP	-0.0146567	1.91991e-06	4.54848e-05
TNFRSF19	-0.00458994	2.0014e-06	4.70329e-05
CD74	-0.00528192	2.05824e-06	4.79817e-05
IL18BP	-0.00453347	2.11223e-06	4.88496e-05
TCN2	-0.00439258	2.45142e-06	5.62476e-05
GPR37	-0.010215	2.58319e-06	5.88079e-05
GHRL	0.0123051	2.61032e-06	5.89649e-05
HLA_E	-0.00430356	2.68351e-06	6.01519e-05
FGFR2	-0.00320371	2.71013e-06	6.02848e-05
DSC2	-0.00495555	2.92363e-06	6.38567e-05
REG1B	-0.00812973	2.92403e-06	6.38567e-05
NPC2	-0.00480816	2.93644e-06	6.38567e-05
CA4	-0.00345986	3.09851e-06	6.6882e-05
PILRA	-0.00625535	3.1881e-06	6.83098e-05
TIMP4	-0.00594556	3.24491e-06	6.90194e-05
LAYN	-0.00491721	3.37294e-06	7.12228e-05
ASGR1	-0.00456479	3.56824e-06	7.48046e-05
TNFRSF14	-0.0044193	3.79639e-06	7.90192e-05
LCN2	-0.00571683	3.98654e-06	8.23885e-05
SCG2	-0.00460537	4.24386e-06	8.70889e-05
CRHBP	-0.00410765	4.56134e-06	9.29493e-05
WFIKKN1	0.00582747	5.13938e-06	0.000104001
CTSZ	-0.0045234	5.26002e-06	0.000105708
CXCL16	-0.00348301	5.30578e-06	0.000105898
GAST	-0.0182148	5.67432e-06	0.000111436
SIGLEC1	-0.0062992	5.70616e-06	0.000111436
FOLR2	-0.0042704	5.7215e-06	0.000111436
FGF21	-0.0172527	5.78485e-06	0.000111436
EPHB4	-0.00343228	5.79886e-06	0.000111436
THY1	-0.00421679	5.8127e-06	0.000111436
EPHA2	-0.00436536	6.04895e-06	0.000115207
CTSD	-0.00587883	6.22827e-06	0.000117852
TGOLN2	-0.00366156	6.52974e-06	0.000122759
RNASE1	-0.00382747	6.68102e-06	0.000124798
ADAM9	-0.00421368	6.84562e-06	0.000127058
SPINK4	-0.00939129	7.15787e-06	0.000132013
CALCB	-0.00553751	7.75733e-06	0.000142169
CAPG	-0.00813248	8.40493e-06	0.000153075
COL1A1	0.00347594	8.50472e-06	0.00015393
RBP2	-0.0106459	9.79679e-06	0.000176221
TNFRSF6B	-0.00767073	1.09078e-05	0.000195003
VSIG2	-0.00773928	1.15486e-05	0.0002052
CALCA	-0.00759051	1.16775e-05	0.000206231
PGF	-0.00339348	1.2448e-05	0.000218514
PALM	-0.00442364	1.30531e-05	0.000227764
TNFSF13	-0.00352499	1.3723e-05	0.000238028
BST2	-0.00739197	1.40307e-05	0.000241926
MMP12	-0.00718299	1.41637e-05	0.000242782
CDH2	-0.00481976	1.64628e-05	0.000280541
EFCAB14	-0.00374051	1.6711e-05	0.000283115
LRRN1	0.00529442	1.69035e-05	0.000284722
OCLN	-0.00592726	1.78397e-05	0.000298763
LTA4H	-0.00771921	1.79521e-05	0.000298927
SCRG1	-0.00354976	1.96586e-05	0.000325484
VGF	-0.00413991	2.02099e-05	0.000332721
SMOC1	-0.00441225	2.22748e-05	0.000364657
HNMT	-0.0064184	2.34976e-05	0.000382525
CD99	-0.00255152	2.43381e-05	0.000394007
PILRB	-0.00764933	2.46814e-05	0.000397357
IL2RA	-0.00549174	2.56043e-05	0.00040995
DCBLD2	-0.00452199	2.61521e-05	0.000416434
CD300C	-0.00462835	2.86602e-05	0.000453891
CLEC10A	-0.00473571	2.9364e-05	0.000462523
NTRK3	0.00299899	3.10299e-05	0.000486136
IL10RB	-0.00379274	3.21253e-05	0.000500606
CD99L2	-0.00317606	3.37658e-05	0.000523369
CCL18	-0.00926461	3.74483e-05	0.000574412
GOLM2	-0.00296428	3.74531e-05	0.000574412
RTN4R	-0.00482523	3.7795e-05	0.000576621
DLL1	-0.00383143	4.2722e-05	0.000648395
CGA	0.00709492	4.39247e-05	0.000663195
TNFSF11	0.00778236	4.56173e-05	0.0006852
IGFBP7	-0.00359549	4.82162e-05	0.000719934
ICAM5	-0.00577524	4.86267e-05	0.000719934
IL1RAP	0.0056549	4.86709e-05	0.000719934
B4GALT1	-0.00350601	5.09816e-05	0.000750305
TNF	-0.00502967	5.85505e-05	0.000857368
PON3	0.0042881	5.9821e-05	0.000871592
CGREF1	-0.00528093	6.25777e-05	0.000907221
INHBB	-0.0068622	6.33137e-05	0.000913347
TIMD4	-0.00567452	6.40037e-05	0.000918753
SELENOP	0.00275526	6.59335e-05	0.000941815
CCL21	-0.00539759	6.96499e-05	0.000990048
SLAMF8	-0.00678897	7.76996e-05	0.00109911
EGFR	0.00199449	7.98558e-05	0.00112415
YAP1	-0.00357981	8.11605e-05	0.00113703
CLMP	-0.0027715	8.88936e-05	0.00123941
SNCG	-0.00875708	9.0125e-05	0.00125059
CD5	-0.00413649	9.06991e-05	0.00125259
CD46	-0.00349276	9.39103e-05	0.00129082
CCL16	-0.00644877	9.8442e-05	0.00134676
DPT	-0.00320876	0.000102386	0.00139418
SEPTIN8	-0.00404416	0.000110262	0.00149444
BSG	-0.0023723	0.000111643	0.00150615
SERPINF1	-0.00356508	0.000112818	0.00151499
RNASET2	-0.00324892	0.000116698	0.0015599
SOD2	-0.00452963	0.000121463	0.00160998
ATRAID	-0.00392869	0.00012155	0.00160998
DEFA1_DEFA1B	-0.00661896	0.000122701	0.00161788
ADAMTS8	0.00541609	0.000130107	0.0017078
NBL1	-0.00320835	0.000131218	0.00171466
FABP3	-0.00608957	0.000133697	0.00173235
ANXA10	-0.00985943	0.000133761	0.00173235
RAB6A	0.00553792	0.000136248	0.00175676
OGN	-0.00494363	0.00014844	0.00190553
XG	-0.00367504	0.000156527	0.0019938
PENK	-0.00363974	0.000157203	0.0019938
PRAP1	-0.00558989	0.000157369	0.0019938
WFIKKN2	0.00429183	0.000177016	0.00223301
CALB2	-0.00400293	0.000190753	0.00239593
LMNB2	-0.00340107	0.000195308	0.00244261
IL19	-0.00827636	0.000198307	0.00246952
GPR15L	-0.00720004	0.000211772	0.00262598
CDH1	-0.00466062	0.000218327	0.00269578
LTBR	-0.00321476	0.000227943	0.00280264
ITGAV	0.00187167	0.000229233	0.00280666
ZBTB17	-0.00488127	0.000232167	0.00283069
HSPB6	-0.00430608	0.00023381	0.00283884
CSTB	-0.00503251	0.000245229	0.00296513
CCL3	-0.00748104	0.000247121	0.00297567
RARRES2	-0.00582664	0.000249918	0.00299696
FLT3LG	-0.00370021	0.000254654	0.00304123
CD38	-0.00357443	0.000262708	0.00312462
CLEC6A	-0.00549133	0.000268019	0.00317483
RGMB	-0.00287392	0.000273169	0.00322273
IGFBPL1	-0.00391257	0.000276722	0.00325148
APOC1	0.00400789	0.000282869	0.00331036
CRELD1	-0.00442656	0.000288919	0.00336764
TNC	-0.00542644	0.000301869	0.00350456
PHOSPHO1	-0.00334133	0.000306463	0.00352983
CRIM1	-0.00229487	0.000306468	0.00352983
EPHB6	-0.00353812	0.000311399	0.00357251
HGF	-0.00411894	0.000320738	0.00366522
IMMT	-0.0050604	0.000343826	0.00390589
ADAMTS13	0.00252406	0.000344731	0.00390589
CD55	-0.00288757	0.000346306	0.00390589
CEACAM21	-0.00979583	0.00034716	0.00390589
NPHS1	0.00377437	0.000356491	0.00399544
DKK3	-0.00336649	0.000368125	0.00411003
DDAH1	-0.00495593	0.000376689	0.00418959
CD300LF	-0.00694608	0.000403432	0.00446997
MPO	-0.00522031	0.000405712	0.0044782
LEP	-0.0107942	0.000413071	0.00454222
CEACAM6	-0.00441313	0.000422405	0.0046274
CFD	-0.00233294	0.00043024	0.00469558
SCGB3A2	-0.0100549	0.000439984	0.00477396
PALM2	-0.00436848	0.000440699	0.00477396
DTNB	-0.00468719	0.000448421	0.00483963
CCL22	-0.00583128	0.000452745	0.00486826
HAVCR1	-0.00677085	0.000460148	0.00492967
JAM2	-0.00273376	0.00047685	0.00508989
SLURP1	-0.00409489	0.000483277	0.00513967
CDSN	-0.00470029	0.000501479	0.00531385
CCL25	-0.00510872	0.000514786	0.00543509
NPPC	-0.00460454	0.00052218	0.00549326
GZMH	-0.0083639	0.000527151	0.00549531
RBFOX3	-0.00412995	0.000527293	0.00549531
PROK1	-0.00633221	0.000528033	0.00549531
CD80	-0.00359954	0.000542779	0.00562868
BTD	0.00224979	0.000561643	0.00580364
PDCD1	-0.00467539	0.000576985	0.00594111
BOC	0.00254246	0.000579512	0.00594471
BPIFB1	-0.00676106	0.000581415	0.00594471
MRC1	-0.00328356	0.000589248	0.00600374
PVR	-0.00389443	0.000615685	0.00625125
MSR1	-0.00489014	0.000628399	0.00635818
CEACAM5	-0.00728524	0.000641842	0.00647172
IL4R	-0.00381163	0.000683481	0.00686781
PRTN3	-0.00517227	0.00069596	0.00696916
ANGPTL4	-0.00473221	0.000788272	0.00786652
KRT8	-0.00679558	0.000796489	0.0079214
NOS3	-0.00575773	0.000809225	0.00802068
TNFRSF11B	-0.00289834	0.000840771	0.00830511
EDIL3	-0.00378495	0.000851672	0.00838436
CXCL9	-0.00700733	0.00087317	0.00856529
SIRPB1	-0.00474568	0.000875929	0.00856529
POLR2F	-0.00361053	0.0008899	0.00865614
CD14	-0.0042292	0.000891161	0.00865614
GAL	0.00643973	0.000894264	0.00865742
TGFA	-0.00491617	0.000912619	0.00880586
DDC	0.0051347	0.000947958	0.00911667
MET	0.00210965	0.000953016	0.00913516
NOS1	-0.00510222	0.00101741	0.00972042
CPM	-0.00374878	0.00105039	0.0100027
SDK2	0.00383348	0.00107751	0.0102276
GPD1	-0.00559756	0.00110966	0.010486
PTPRR	-0.00371493	0.00111193	0.010486
RNASE4	-0.00283809	0.00112837	0.0105796
DDX58	-0.00589626	0.00112912	0.0105796
SEMA3F	-0.00281711	0.00117604	0.0109563
IFI30	-0.00408984	0.0011791	0.0109563
BCAN	0.00359925	0.0011806	0.0109563
S100A11	-0.00482562	0.00122124	0.0112975
GGH	-0.00368861	0.00122657	0.0113108
CTSV	0.00418719	0.00124681	0.0114612
GRN	-0.00239164	0.00131045	0.0120083
DMD	-0.00518848	0.0013199	0.012057
FCRLB	-0.00597997	0.00135406	0.0123304
DPP4	0.00275104	0.00139236	0.0126397
RBP5	-0.00597882	0.00144155	0.0130259
PRSS2	-0.00495045	0.00144385	0.0130259
MMP3	-0.00471226	0.00145616	0.0130965
SFRP1	-0.00444528	0.00151549	0.0135486
THBS2	-0.00356891	0.00151574	0.0135486
BPIFB2	-0.0073841	0.00154625	0.0137791
SUSD2	-0.00294897	0.00158609	0.0140911
KRT19	-0.00660546	0.0015927	0.0141068
CA6	0.00639973	0.00161555	0.0142658
LUZP2	-0.00434237	0.00163198	0.0143673
CCER2	-0.00604339	0.00166119	0.0145805
TGFBR3	-0.00305919	0.00168455	0.0147411
MMP7	-0.00469377	0.00169693	0.0148035
GPIHBP1	-0.00679357	0.00170185	0.0148035
CCL20	-0.00885822	0.00170818	0.0148144
KLK11	-0.00298964	0.00173012	0.0149601
HJV	-0.00459555	0.00179279	0.0154471
TOP1	0.0102323	0.00179704	0.0154471
GP5	0.00354955	0.00182839	0.0156704
B2M	-0.00325087	0.00188292	0.0160904
ANG	-0.00337245	0.00191599	0.0163252
DPY30	-0.00590307	0.00204847	0.017403
FCER2	-0.00480067	0.00211421	0.0179094
CLEC7A	-0.00566149	0.00213022	0.0179927
CTSH	-0.00716505	0.00216564	0.0182389
TMSB10	-0.00730001	0.00217452	0.018261
ANXA5	-0.00289544	0.0022006	0.0184269
TIGIT	-0.00333265	0.00225681	0.0188434
APOM	0.00264129	0.00232196	0.0193319
ADA2	-0.00394866	0.00235978	0.0195909
CA12	-0.00297289	0.00237078	0.0196263
MUC13	-0.0047146	0.00242157	0.01999
IGSF8	-0.00282704	0.002514	0.0205819
ADGRG2	0.00265682	0.00251986	0.0205819
MMP10	-0.00540355	0.00252198	0.0205819
CD244	0.00252835	0.00252523	0.0205819
LILRB1	-0.00264117	0.0025286	0.0205819
RNF149	-0.00296427	0.0026865	0.0217748
IGSF3	-0.00325479	0.00269325	0.0217748
SMOC2	-0.00347636	0.00269841	0.0217748
RTBDN	-0.00273027	0.00270504	0.0217748
F3	-0.00255622	0.00286688	0.023014
ADAMTSL4	-0.00206446	0.00301237	0.0241155
CGB3_CGB5_CGB8	-0.0034742	0.00302584	0.024157
ACE2	-0.004587	0.00318222	0.025336
OLR1	-0.00541934	0.00324319	0.0257161
ADAM12	-0.00319661	0.0032476	0.0257161
SELPLG	0.00255967	0.00335074	0.0264609
CDH3	0.00324982	0.00337369	0.0265701
IL7R	0.0049266	0.00339154	0.0266387
GPR158	-0.00349722	0.00342046	0.0267936
LCN15	-0.00577158	0.00346127	0.0270406
CTRL	-0.00619582	0.00349817	0.0272558
CNDP1	0.00414222	0.00357953	0.0278154
TNFRSF8	-0.00415778	0.0036195	0.0280511
PPP1R14D	-0.00347327	0.00366523	0.0283302
LBP	-0.0053339	0.00374987	0.0288982
PLIN1	-0.00334928	0.00376141	0.0288982
S100G	-0.0040732	0.00376847	0.0288982
DDR1	-0.00196673	0.00378182	0.0289244
CD1C	0.00217116	0.00380367	0.0290154
NCR3LG1	-0.00299986	0.00382527	0.029104
LHB	-0.0074759	0.00383989	0.0291392
FOLR1	-0.00254632	0.00386432	0.0292484
IGFBP3	0.00244654	0.00400424	0.0302289
THBD	-0.00248241	0.00407564	0.0305833
EDN1	-0.00262272	0.0040766	0.0305833
IL18	-0.00436599	0.00408267	0.0305833
MAD1L1	-0.00438399	0.00423818	0.0316668
IL1R1	-0.00195485	0.0042526	0.0316885
COL15A1	-0.00248195	0.00426395	0.0316885
CLUL1	0.00414661	0.00427371	0.0316885
RAC3	0.00638706	0.00429878	0.0317935
HIP1R	-0.00389447	0.00436285	0.0321857
GM2A	-0.00355781	0.00444179	0.0326853
FAM3B	-0.00316433	0.00445355	0.0326893
APOA1	0.00241452	0.00452367	0.0331205
KLK8	-0.00324122	0.00460897	0.0336605
CXCL13	-0.00533305	0.00469268	0.0341862
FCGR3B	-0.00450616	0.00479099	0.0348153
FGL1	-0.00548343	0.00483688	0.0350614
PLIN3	-0.00382307	0.00485554	0.0351093
ODAM	0.00496589	0.00487344	0.0351515
APOA2	-0.00419347	0.0050178	0.0361034
CDHR2	-0.00744753	0.00508198	0.0364751
SMAD5	-0.0017719	0.00528222	0.0378191
LRRC25	-0.00351664	0.00531296	0.037946
ULBP2	-0.00333887	0.00535685	0.0381547
MAPK13	-0.0037559	0.00536837	0.0381547
PFDN4	-0.00460621	0.00539262	0.0382338
CD7	-0.00380393	0.00542452	0.0383667
PTK7	-0.00324896	0.00546096	0.0385308
CD48	-0.00253078	0.00561161	0.0394491
SEL1L	-0.00272398	0.00561985	0.0394491
CFHR4	0.00630969	0.00563172	0.0394491
KLK4	0.00503204	0.0058002	0.0405319
CYTL1	-0.00199436	0.00594396	0.0414371
ARSA	-0.00386968	0.0060846	0.0423163
IL16	-0.00362742	0.00611091	0.0423981
RIDA	-0.00439064	0.00644474	0.044608
MERTK	-0.00208831	0.00655057	0.045213
TNFRSF10C	-0.0042628	0.00657703	0.045213
CD4	-0.00260613	0.0065787	0.045213
IL11	0.00530852	0.00671725	0.0460566
ABCA2	-0.00312674	0.00673362	0.0460605
CLEC1A	-0.00275191	0.00695033	0.0474315
SERPINA5	0.0027415	0.0069925	0.0476078
LEFTY2	0.00393978	0.00712156	0.0483735
LPCAT2	-0.00346996	0.00721993	0.0488413
CDH15	0.00368244	0.00722396	0.0488413
ITGA5	-0.00213878	0.00724805	0.0488908
GLO1	-0.00503735	0.00728288	0.0490123
TNFRSF9	-0.00339438	0.00741295	0.0497726
PRTG	0.00201721	0.00750865	0.0502993
LTB	0.0028362	0.00776344	0.0517826
SUMF2	-0.00441671	0.00776561	0.0517826
BMP4	-0.00373057	0.00793716	0.0528057
BMPER	-0.00187671	0.00795926	0.0528321
OSCAR	-0.00281166	0.00802924	0.0531755
ECI2	-0.0051085	0.00810955	0.0534846
CXCL10	-0.00557298	0.00811263	0.0534846
NT5C1A	-0.00277473	0.00813769	0.0535287
MFAP5	-0.0035654	0.00815846	0.0535445
MB	-0.0041362	0.00830829	0.0544053
RETN	-0.00351079	0.00836968	0.0546844
DEFB4A_DEFB4B	-0.0125319	0.00841595	0.0548637
L1CAM	-0.00234808	0.00854092	0.0555541
ISLR2	-0.00302778	0.0086788	0.0563252
CST6	0.00398685	0.00873111	0.0565388
DSCAM	0.00291193	0.00876606	0.0566392
SERPINA11	-0.00327122	0.0087964	0.0567096
ART3	-0.00272124	0.00913269	0.0587476
SPP1	0.00360562	0.00918318	0.0589422
IFNL1	-0.00363274	0.00939299	0.0601564
KLF4	-0.0032019	0.00945206	0.0603307
MOG	-0.00269892	0.00947075	0.0603307
CD5L	0.00376657	0.0094874	0.0603307
CDNF	-0.00263384	0.00951893	0.0603307
XCL1	-0.00461898	0.00952727	0.0603307
CRYBB2	-0.00588782	0.00954443	0.0603307
AZU1	-0.00644861	0.00963431	0.060767
ADAM8	-0.00230477	0.00974827	0.061353
IL13RA1	-0.00170929	0.00977331	0.0613781
MANSC4	-0.0054753	0.00985556	0.0617615
FLT1	-0.00170902	0.0101287	0.0633368
KLK12	-0.0113018	0.0101631	0.0634158
IL15RA	-0.00288497	0.0102117	0.0635207
PEAR1	0.00178465	0.0102235	0.0635207
PRRT3	-0.00312487	0.0102853	0.0637686
NADK	-0.00456683	0.0103498	0.0640323
HYOU1	-0.00175061	0.010392	0.0641574
CCL4	-0.00561404	0.0105437	0.0647223
CST7	-0.00767166	0.0105469	0.0647223
OSM	-0.00588468	0.0105501	0.0647223
VCAN	-0.00240789	0.0107626	0.0658719
VWC2	-0.00312142	0.0108052	0.0658719
CD93	-0.00247374	0.0108053	0.0658719
HPGDS	0.00300148	0.010915	0.0664016
CCN3	-0.00268061	0.0109463	0.0664529
CRIP2	-0.0029559	0.0110545	0.0669702
FAM20A	-0.00228836	0.0112795	0.0681538
ARHGAP1	0.00364607	0.0112966	0.0681538
HS6ST2	-0.00240185	0.0118153	0.071136
TNFRSF21	-0.00209412	0.0118943	0.071464
EZR	-0.00186929	0.011927	0.0715129
GGA1	0.00534649	0.0119882	0.0717325
PON1	0.00206914	0.012583	0.0751372
SBSN	-0.00263849	0.0126576	0.0753503
ADGRG1	-0.00461654	0.0126704	0.0753503
PRL	0.0055762	0.0128053	0.0758514
MDK	-0.0040284	0.0128319	0.0758514
VEGFB	-0.00234199	0.0128328	0.0758514
VMO1	-0.00534483	0.012983	0.0765841
PBXIP1	-0.00243519	0.0130591	0.076877
SLAMF7	-0.00451413	0.0132011	0.0775567
ALCAM	-0.00147834	0.0133515	0.0782824
MIA	-0.00286684	0.0133922	0.0783633
BAG3	-0.00312972	0.0134431	0.0783864
PLTP	0.00264234	0.01345	0.0783864
TFPI2	-0.00275556	0.0135057	0.0785544
BAP18	-0.0052479	0.0136964	0.0795043
HYAL1	-0.00172031	0.0137543	0.0796819
SLC1A4	0.00397208	0.0138163	0.0798027
GPC5	0.00422427	0.0138299	0.0798027
CHAD	0.0038892	0.0139452	0.0803089
LGALS7_LGALS7B	-0.00314746	0.014056	0.0807873
INHBC	-0.00363891	0.0141321	0.0810651
DUSP29	-0.00503319	0.0143853	0.0822091
NELL1	0.00328677	0.014388	0.0822091
ITIH1	0.00142423	0.0147834	0.0842486
GUSB	-0.00485522	0.0148028	0.0842486
RNASE3	-0.00870388	0.0149798	0.0850898
SYT1	-0.00290262	0.0150177	0.0851394
MMP9	-0.00465186	0.0151472	0.0857068
MNDA	-0.00778112	0.0152364	0.0860444
PI3	-0.00421381	0.0154257	0.0868347
SPINT2	-0.00306625	0.015436	0.0868347
KIT	0.00226048	0.0156718	0.0879918
SERPINB8	-0.00437946	0.0157275	0.0881345
VEGFD	0.002588	0.0158734	0.0887814
TPK1	-0.00201834	0.0159754	0.0891808
SPOCK1	0.00191401	0.0160648	0.0895083
TFRC	-0.00287455	0.0162209	0.0902054
HEG1	-0.00200656	0.0162962	0.0904518
CHCHD6	-0.00209372	0.0163871	0.0907833
DNPEP	-0.00432286	0.0167487	0.092461
GCHFR	-0.00376933	0.0167534	0.092461
CRELD2	-0.00396244	0.0168147	0.0926241
SMPD1	-0.00347973	0.0171638	0.0943685
LETM1	-0.00393491	0.0173443	0.0951816
TTR	0.00187291	0.0173974	0.0952935
SERPINA6	0.00118312	0.0175103	0.0956094
LGALS3BP	-0.00227865	0.0175207	0.0956094
PZP	0.00424676	0.0178366	0.0969883
MMP1	-0.0068875	0.01784	0.0969883
NMI	-0.00536651	0.0179947	0.0976473
FDX1	-0.00477139	0.0182017	0.0985171
OXT	-0.0101358	0.0182376	0.0985171
APOD	0.00329581	0.0182579	0.0985171
LPO	-0.00461034	0.0183148	0.0985171
PKD2	-0.00439344	0.018324	0.0985171
MEP1A	-0.00516177	0.0184133	0.0987575
GPC1	-0.00212451	0.0184365	0.0987575
CEACAM3	0.00351847	0.0185372	0.0991144
IFNG	-0.0085302	0.0189163	0.100956
EGLN1	-0.0040949	0.0189829	0.101126
TXN	-0.00331788	0.0190904	0.101514
TFPI	-0.00222564	0.0192825	0.102348
ENTR1	-0.00417412	0.0199954	0.105939
PDCD5	-0.00434429	0.0205365	0.108609
LY9	-0.00208975	0.0205838	0.108627
SCN4B	-0.00300371	0.0206146	0.108627
MMP8	-0.00530219	0.0209056	0.109962
PHLDB1	-0.00389856	0.021099	0.110779
CRH	-0.00630257	0.0211768	0.110988
NPPB	-0.00928198	0.0213349	0.111616
IDS	0.000610418	0.0218741	0.114114
DPP6	0.00249569	0.0218908	0.114114
MAPK9	-0.00309577	0.0219597	0.114269
BTN3A2	-0.00272017	0.0221548	0.115079
FABP5	-0.00500235	0.0222662	0.115419
OSMR	-0.00146822	0.0222995	0.115419
KLKB1	0.00177147	0.0224409	0.115945
TNFRSF17	-0.00297457	0.0225919	0.116518
IGF2R	-0.00163712	0.0226782	0.116757
LY96	-0.00250871	0.0229668	0.118034
EFHD1	-0.00251489	0.0230369	0.118186
DNM3	-0.00394087	0.0234856	0.120276
AGR2	-0.00732173	0.0236045	0.12062
ACP5	-0.0021934	0.023662	0.12062
PM20D1	0.0126341	0.0236769	0.12062
GIP	-0.00395187	0.0239064	0.121576
SFTPA2	-0.00374634	0.0241437	0.122569
PLXDC1	0.00237405	0.0242696	0.122994
PNPT1	0.0084311	0.024343	0.123152
GFOD2	0.00876531	0.0244722	0.123591
ESAM	-0.00219688	0.0247871	0.124965
MYOC	-0.00310473	0.0249687	0.125663
ATRN	0.00116161	0.0250937	0.126074
MYL4	-0.00368261	0.0251445	0.126112
PPM1B	0.00443695	0.0252712	0.126529
SERPINI1	0.00213466	0.0255106	0.127509
FOLR3	-0.0131847	0.0256853	0.128163
ELOB	-0.00269617	0.0259276	0.12915
MAN1A2	0.00169624	0.0259925	0.129253
SFTPD	-0.00463869	0.0261354	0.129742
BRME1	0.00294985	0.0262221	0.129951
AHNAK	-0.00223274	0.0265956	0.131578
VIT	-0.00255413	0.0267423	0.13208
NINJ1	0.00386426	0.0268526	0.132349
TNFSF12	0.00194714	0.0268876	0.132349
LCP1	-0.00330685	0.0269908	0.132633
CD207	-0.00268723	0.0277122	0.135948
VAMP5	0.0040437	0.0278418	0.136355
AGBL2	0.00638213	0.0280126	0.136961
CCL14	-0.00277731	0.0286239	0.139715
FKBP4	-0.00308651	0.0287846	0.140265
CD300A	-0.0020963	0.0288515	0.140356
CLEC4D	-0.00436146	0.0289901	0.140683
EIF4EBP1	-0.00458576	0.0290508	0.140683
IL17C	-0.00497796	0.0290635	0.140683
IL12RB1	-0.00270144	0.0292788	0.141237
VSTM1	-0.00334404	0.029299	0.141237
SCG3	-0.00235737	0.0293235	0.141237
IL12A_IL12B	-0.00549329	0.0294204	0.141471
CRTAM	-0.00342321	0.029503	0.141634
VEGFA	-0.00406237	0.0296588	0.142147
THOP1	-0.00215861	0.0297276	0.142244
ISM1	-0.00261717	0.0301243	0.143509
ITGA11	0.00228666	0.0301417	0.143509
KLK14	-0.0031532	0.0301666	0.143509
CCL28	-0.00395438	0.0301891	0.143509
NAAA	0.0038854	0.0304697	0.144607
HLA_A	-0.00219149	0.0305796	0.144893
BLNK	-0.00255519	0.0307229	0.145335
FABP2	-0.00516963	0.0311266	0.146468
TPT1	0.00438736	0.0311481	0.146468
PTGR1	-0.00560404	0.0311583	0.146468
CSPG4	0.00223246	0.0311633	0.146468
TCL1A	-0.00647026	0.0312905	0.146828
F11	0.00206919	0.0314091	0.147148
IL22RA1	0.00290406	0.0315347	0.147499
GAS2	-0.00353673	0.0318483	0.148647
KRT18	-0.00545334	0.031882	0.148647
CD70	-0.00277101	0.0319424	0.14869
LRIG1	-0.00223713	0.0325191	0.151133
LTBP2	-0.00213203	0.0327959	0.152003
NPTX2	-0.00212601	0.0328104	0.152003
FSTL1	-0.00147236	0.0328663	0.15202
BNIP3L	-0.00306748	0.0330201	0.152489
NFASC	-0.00177018	0.0330757	0.152504
SSC4D	-0.00758291	0.0335614	0.154497
KLK13	-0.00301026	0.033614	0.154497
PLA2G2A	-0.00395051	0.0340234	0.155923
ITGA2	0.00222324	0.0340484	0.155923
SERPINA7	-0.00120742	0.0340847	0.155923
STOML2	0.00592998	0.0342379	0.1563
LGALS3	-0.00197837	0.0342984	0.1563
APEX1	-0.00395305	0.034328	0.1563
TYMP	-0.0044229	0.0344416	0.156572
CLC	-0.00437596	0.0345418	0.156623
SPRR3	0.0048382	0.0345603	0.156623
CPXM2	-0.00171912	0.0347476	0.157008
QPCT	-0.00183742	0.03483	0.157008
PRSS22	-0.00238277	0.0348357	0.157008
ICAM4	0.00348896	0.0348607	0.157008
SELL	0.00151082	0.03526	0.158527
COQ7	0.00299299	0.0353551	0.158527
SOX2	0.0015636	0.0353613	0.158527
CLEC12A	-0.00133187	0.0355809	0.159267
ADAMTS4	-0.00234267	0.0357513	0.159784
CD248	0.00261375	0.0359112	0.160242
CA5A	-0.00619389	0.0359637	0.160242
GBP1	-0.00434008	0.0367429	0.163418
ANK2	0.004934	0.0367887	0.163418
LAMA4	-0.00210865	0.0370498	0.164327
INSR	0.00110336	0.0377546	0.167038
SCGN	-0.00294728	0.0377756	0.167038
EPS8L2	-0.00193359	0.0379628	0.167411
MASP1	0.00147059	0.0379863	0.167411
DIPK2B	0.00169293	0.0380322	0.167411
CSNK1D	0.00412214	0.0384398	0.168949
INSL5	-0.00620046	0.038962	0.170987
THSD1	0.00219167	0.0401779	0.176058
KLRD1	-0.00294641	0.0403241	0.176433
NXPH1	-0.00242311	0.0404662	0.176691
CLEC4M	0.00309913	0.0405054	0.176691
MANSC1	-0.00177443	0.0405651	0.176691
TCP11	0.00373271	0.0408037	0.177465
STX1B	-0.00276293	0.0410672	0.178346
PSIP1	-0.00408284	0.0411428	0.178408
CD300LG	-0.00237382	0.0412767	0.178723
AMPD3	0.00483683	0.0414639	0.179267
NAGPA	0.00133715	0.041603	0.179499
AMIGO2	0.00144104	0.0416409	0.179499
CPPED1	-0.00432379	0.0417736	0.179695
CR2	0.00295115	0.0418096	0.179695
NAGA	0.00376771	0.0423364	0.181507
CLGN	-0.0028247	0.0423559	0.181507
TPP1	-0.00280419	0.0424192	0.181512
GLRX	-0.00370447	0.0425226	0.181687
IL12B	-0.00351948	0.0426274	0.181869
PCDHB15	0.00252125	0.0427124	0.181934
NOMO1	-0.00155129	0.0427676	0.181934
PAM	-0.00174381	0.0430032	0.182662
FETUB	-0.00197934	0.0430641	0.182662
LGMN	-0.00225437	0.0431432	0.182732
PSAP	-0.00176177	0.0435376	0.183515
PDZK1	-0.00280647	0.0435463	0.183515
ECM1	0.00232134	0.0435834	0.183515
CILP	-0.00342554	0.0435997	0.183515
OMG	0.00413262	0.043644	0.183515
MXRA8	0.00203919	0.0437077	0.183515
IFNL2	-0.00410502	0.0437691	0.183515
KAZALD1	0.00281463	0.0443905	0.185853
COL5A1	0.00246968	0.0450522	0.188353
IL9	0.0035701	0.0451215	0.188373
CANT1	-0.00128957	0.0453121	0.188897
S100P	-0.0033724	0.0457766	0.190561
NPTXR	-0.00213298	0.0465148	0.193358
FAM171A2	0.0099342	0.0467989	0.194262
FLT3	0.0018789	0.0476156	0.197136
ANGPTL7	-0.00213603	0.0476265	0.197136
REXO2	0.0029998	0.0478369	0.197415
TLR2	-0.00143271	0.0478802	0.197415
IL4	0.0056045	0.0478972	0.197415
ASRGL1	0.00622032	0.0480782	0.197618
WDR46	-0.00224061	0.0481305	0.197618
SIGLEC8	-0.00279055	0.04815	0.197618
IL1RL1	-0.00279806	0.048438	0.198521
PLA2G15	-0.00164512	0.0486367	0.198822
TNFRSF13B	-0.00207526	0.0486695	0.198822
PDCD6	-0.0042786	0.0487585	0.198822
DAPP1	0.00739103	0.0487843	0.198822
LSP1	-0.00252636	0.0492932	0.200615
VWC2L	-0.00284524	0.0496555	0.201647
IFNGR1	-0.00124915	0.0496851	0.201647
EDAR	0.00564042	0.0497956	0.201814
CCDC50	-0.00485391	0.0505755	0.20469
CD72	-0.00267324	0.0508012	0.205319
CNTN1	0.00168828	0.0509517	0.205642
ACADSB	0.00536481	0.0511267	0.206062
MENT	0.00133711	0.051222	0.206161
LYPD8	-0.00323692	0.0513688	0.206272
PDE4D	0.003846	0.0513911	0.206272
LY75	0.00232031	0.0518021	0.207146
ERBB4	0.00154542	0.0518605	0.207146
SSNA1	-0.00317628	0.0519954	0.207146
LHPP	-0.00366474	0.0519954	0.207146
TPR	-0.00292563	0.051998	0.207146
SNX2	-0.00477967	0.0520353	0.207146
SPESP1	-0.00168329	0.0525041	0.208727
REST	-0.00221425	0.0526634	0.209075
PNLIPRP2	0.0177028	0.0532039	0.210934
S100A14	0.00331013	0.0534144	0.21148
ENAH	-0.00297676	0.0535564	0.211755
SCPEP1	-0.00293557	0.0542125	0.213823
CHRDL2	0.00311408	0.0542587	0.213823
TGFB1	-0.00228942	0.0542997	0.213823
CYP24A1	0.0052625	0.0545529	0.214451
IKZF2	0.00551688	0.0546063	0.214451
KDM3A	0.00557137	0.0548591	0.215154
PARP1	-0.00336478	0.0551011	0.215607
PKD1	0.00154943	0.0551226	0.215607
PCDH12	0.00150884	0.055429	0.216515
SLC39A5	-0.00331228	0.0556514	0.217093
SERPINB5	-0.00294712	0.0559795	0.218081
PODXL2	-0.00168362	0.056067	0.21813
SERPINA9	-0.00422662	0.0561541	0.218177
GET3	0.00331572	0.0563173	0.218362
RPL14	-0.00239123	0.0563515	0.218362
RASSF2	-0.00338778	0.0565715	0.218759
LEO1	-0.00187381	0.056604	0.218759
FBLN2	-0.00189804	0.0567376	0.218985
CD163	-0.00265019	0.0571067	0.220118
GPA33	0.00822071	0.0578322	0.22262
KLRK1	-0.00271701	0.0580818	0.223286
WAS	0.00407195	0.0581616	0.223298
RNF168	0.0024763	0.0584455	0.223768
CALB1	-0.00254819	0.0585001	0.223768
NPHS2	0.00641485	0.0585144	0.223768
NCLN	0.00312513	0.0587947	0.224545
PPY	-0.00600139	0.0589719	0.224877
CA14	0.00211264	0.0590361	0.224877
WIF1	0.00202083	0.0591987	0.225113
CTRB1	-0.00313666	0.0592523	0.225113
MTHFD2	-0.00155267	0.0596304	0.226104
BGLAP	0.00525212	0.0596686	0.226104
OPTC	-0.00278066	0.0598243	0.2264
STX4	-0.00362398	0.0599719	0.226445
SCN2A	-0.00288768	0.0599917	0.226445
CEACAM20	-0.00252977	0.0601984	0.226932
CCNE1	0.00544675	0.0603465	0.227025
CWC15	-0.00349141	0.0604971	0.227025
GH2	-0.0102198	0.060529	0.227025
FURIN	-0.00215637	0.0605349	0.227025
SERPINF2	0.000794995	0.0610046	0.228493
MATN3	-0.00177666	0.0611474	0.228734
TYRP1	-0.00371916	0.0613565	0.229222
ALDH3A1	-0.00382563	0.0616455	0.230006
MTUS1	-0.00322625	0.061857	0.230501
ITPR1	-0.00411688	0.0619614	0.230595
PNLIPRP1	-0.00438701	0.0624914	0.23227
YY1	-0.00165184	0.0627922	0.233074
IQGAP2	-0.00331791	0.0628677	0.233074
PSPN	-0.00587418	0.063134	0.233764
PRG2	-0.003024	0.0634774	0.234551
GNPDA2	0.00212541	0.0635076	0.234551
LRG1	-0.00151953	0.0639742	0.235818
SUSD4	-0.00242915	0.0640273	0.235818
MYH4	0.00273696	0.0641111	0.235818
BTC	0.00429754	0.0641953	0.235818
GOLGA3	-0.00460688	0.064255	0.235818
PGLYRP1	-0.00249748	0.0643549	0.235887
FABP9	0.00327313	0.0651999	0.238684
SIGLEC10	-0.00195906	0.065347	0.238815
IL7	0.00369912	0.0653996	0.238815
CNTNAP2	0.00225709	0.0655803	0.239175
DHPS	-0.0023283	0.0660393	0.240548
SERPIND1	-0.001612	0.066362	0.241267
COL2A1	0.00470941	0.0664024	0.241267
MFGE8	-0.00238303	0.0668904	0.242738
NMRK2	-0.00254426	0.0671297	0.243004
DDT	-0.00247379	0.0671305	0.243004
SMPD3	0.00331162	0.06756	0.244255
ELOA	-0.00307995	0.0678003	0.244821
TPMT	0.00431488	0.0679341	0.245
SAP18	0.00419135	0.0684849	0.246681
GIPC2	-0.00168999	0.0687723	0.247394
SRP14	-0.0034899	0.0689266	0.247394
LBR	-0.0038956	0.0689375	0.247394
IL3	-0.00348304	0.0693196	0.248459
MATN2	-0.00164675	0.0696123	0.249202
WFDC12	-0.00372407	0.0710414	0.254006
GALNT5	0.00152741	0.071212	0.254304
SERPINA12	-0.00635639	0.0726409	0.259089
MARCO	-0.00149744	0.0733545	0.261314
PXN	-0.00295294	0.0738846	0.262361
SIL1	-0.00185329	0.0739319	0.262361
SERPINC1	0.000812308	0.0740952	0.262361
SIGLEC6	-0.00182122	0.0741498	0.262361
CEACAM8	-0.00284966	0.074152	0.262361
DBI	-0.0044192	0.0742562	0.262361
RRM2	-0.00292662	0.0742786	0.262361
FGR	-0.00337351	0.0746165	0.263235
DPEP2	-0.00156308	0.074987	0.264194
KIR2DL3	-0.00437399	0.0750697	0.264194
FUT1	0.00367569	0.0755774	0.26566
CD33	-0.00447154	0.0758466	0.266286
HTR1B	-0.00248291	0.076681	0.268891
ANXA11	0.00369848	0.077062	0.269902
CTHRC1	-0.00158746	0.0778983	0.272504
F2	0.000811271	0.0780516	0.272713
NTF3	0.00195241	0.0787433	0.2748
CES2	-0.00300122	0.0792967	0.2764
REG3G	-0.00223448	0.0798723	0.278074
NT5E	0.0032846	0.080266	0.279111
SSC5D	-0.00238242	0.0804549	0.279435
MILR1	-0.00276038	0.080725	0.279811
LMOD1	-0.00187367	0.0807791	0.279811
ESR1	0.00316723	0.0808513	0.279811
PTPRH	0.00262043	0.0810103	0.280028
IFIT3	-0.00199353	0.0812413	0.280494
SNAP25	-0.00251834	0.0818667	0.282319
GSTA1	-0.00476974	0.0821871	0.283089
POF1B	-0.00256563	0.0825536	0.283968
TSLP	0.00321727	0.0826372	0.283968
ROBO1	-0.00132757	0.0831782	0.28549
CLEC4A	0.00188488	0.0838139	0.287334
MFAP4	0.00173252	0.0840207	0.287704
ACHE	0.0017464	0.0844114	0.288256
TNFSF10	0.00133297	0.0844511	0.288256
FOLH1	0.00577649	0.0844786	0.288256
MYCBP2	-0.00367023	0.0845812	0.288268
LRIG3	-0.00156847	0.0848797	0.288948
CCL23	-0.00226273	0.0850089	0.28905
WNT9A	-0.00153162	0.0852039	0.289375
FGFBP2	0.00269114	0.0860008	0.291521
PCBD1	-0.00253721	0.086038	0.291521
SEZ6L	-0.00152349	0.0861356	0.291521
FUT3_FUT5	-0.00252572	0.0864092	0.292037
SLC13A1	0.00342019	0.0865579	0.292037
EXTL1	0.00253155	0.086589	0.292037
SIRT1	0.00464294	0.087175	0.293674
GPNMB	-0.00146236	0.0874368	0.294216
PPL	-0.00183982	0.0876614	0.294631
ERP44	-0.00139358	0.0879203	0.295161
TSPAN8	0.00557583	0.0884624	0.296433
DGCR6	-0.00231838	0.08858	0.296433
SLC27A4	-0.00357505	0.0886618	0.296433
REEP4	-0.00333648	0.0887061	0.296433
ASGR2	-0.00140172	0.0891185	0.29747
DTX2	0.00345955	0.0895712	0.298172
GDF2	0.00191659	0.0896032	0.298172
RABEPK	0.00317307	0.0896359	0.298172
GKN1	-0.00147709	0.0901169	0.299431
PRDX6	0.00328571	0.0909045	0.301704
CA3	-0.0033221	0.0910934	0.301986
SLITRK1	-0.00181082	0.0919491	0.304477
ENPP7	-0.00457394	0.0924314	0.305726
FCN2	0.00215016	0.0927681	0.306492
MAEA	-0.00212734	0.0931591	0.307098
SULT2A1	-0.0027507	0.0932574	0.307098
TNNI3	-0.00443431	0.0932677	0.307098
ADAMTS1	-0.00168818	0.0934624	0.307392
F9	-0.00102888	0.0937916	0.308127
PSAPL1	-0.00266218	0.0941973	0.309111
CDKN2D	0.00491611	0.0950671	0.311526
PF4	0.00512516	0.0953033	0.311526
BAIAP2	-0.00330851	0.095403	0.311526
CRISP3	0.00139929	0.095406	0.311526
TAX1BP1	-0.00342057	0.0954677	0.311526
KIAA0319	-0.00158846	0.0956693	0.311685
BCL2L11	-0.00224595	0.0958042	0.311685
GAS6	-0.00134281	0.0958372	0.311685
GRK5	0.00269555	0.0962424	0.312654
ARTN	-0.00232715	0.0966851	0.313742
MAGEA3	-0.00442049	0.0969039	0.313961
IGLC2	-0.00129742	0.097069	0.313961
SCP2	0.00401324	0.0970759	0.313961
INSL4	-0.00265484	0.0973438	0.314479
CACNB1	-0.00314835	0.0977653	0.315162
NT5C3A	0.00452691	0.0977718	0.315162
PLG	0.00115138	0.0979297	0.315323
CES1	-0.0043092	0.0984989	0.316805
MYO6	-0.00186929	0.0988732	0.317659
OSTN	0.00216214	0.0993512	0.318843
SELE	-0.00268925	0.0994612	0.318845
PRR4	-0.00370543	0.0998068	0.319601
GFRA2	-0.0010706	0.100325	0.320587
CSH1	-0.00144672	0.100335	0.320587
SOD1	-0.00259873	0.100711	0.321436
MBL2	0.00539958	0.101421	0.32335
QDPR	-0.00226619	0.10198	0.324774
SNRPB2	-0.00225098	0.103288	0.328583
FCRL6	-0.00347886	0.103553	0.329067
VWA1	-0.00212582	0.104406	0.331414
FGF5	-0.00168101	0.105268	0.333756
SLC39A14	-0.00173794	0.105382	0.333756
INPP5D	-0.00291969	0.105487	0.333756
KRT5	-0.00243556	0.105768	0.334283
BLOC1S2	-0.00373369	0.106053	0.334712
CELA2A	-0.00292382	0.106134	0.334712
BAG6	0.00186626	0.106337	0.334992
PCDH1	-0.00109681	0.10671	0.335546
CCN5	-0.00201791	0.106842	0.335546
LILRB2	-0.00177983	0.107011	0.335546
TNFAIP8	-0.0019149	0.107081	0.335546
IL34	0.00180401	0.10711	0.335546
SEMA3G	-0.00217274	0.107204	0.335546
SLC4A1	0.00237715	0.108389	0.338891
MYBPC2	-0.00417122	0.108558	0.339055
CD200R1	0.00172144	0.109066	0.340277
VCAM1	-0.00136727	0.109929	0.342603
WARS	-0.00187138	0.110119	0.342828
PTPRZ1	0.00163046	0.111645	0.34703
CTSL	-0.00118687	0.111707	0.34703
PAGR1	-0.00220168	0.11188	0.347174
TIGAR	-0.00233065	0.112067	0.347174
AK1	-0.00330051	0.112157	0.347174
PRKG1	0.00637967	0.11223	0.347174
FCRL2	-0.00242622	0.112772	0.34848
SERPING1	-0.000894277	0.112912	0.348544
ACTN4	0.0016278	0.113354	0.349537
ERMAP	-0.00227289	0.113964	0.350618
ARAF	-0.00339558	0.114136	0.350618
DSG4	0.00266762	0.114157	0.350618
ERN1	-0.00190183	0.114186	0.350618
TLR1	0.00131152	0.114836	0.352138
MAP1LC3B2	0.00329977	0.114922	0.352138
ITIH3	-0.00180457	0.115126	0.352392
NFKBIE	-0.00248312	0.115458	0.353039
FCRL1	-0.00220418	0.115948	0.354166
CPB2	0.00108062	0.116154	0.354422
C8B	0.00147516	0.116398	0.354794
NCAM1	0.00141652	0.116745	0.35548
ACSL1	0.00186433	0.117377	0.357033
CDHR1	0.00204552	0.118179	0.358986
LAMTOR5	0.00203068	0.118266	0.358986
C5	0.000734516	0.118742	0.359901
SCRIB	-0.00449846	0.118814	0.359901
CCL27	-0.00284947	0.119113	0.360431
DKKL1	0.00442022	0.120751	0.364632
TRIM24	-0.00323011	0.12085	0.364632
USP28	-0.00181819	0.120877	0.364632
SDHB	0.00349966	0.121093	0.364735
PITHD1	0.00408817	0.121229	0.364735
ARHGAP30	-0.00178746	0.121286	0.364735
EPHA10	-0.00321372	0.122226	0.367183
IL5	0.00696654	0.122485	0.36758
CRISP2	0.00301889	0.122768	0.368052
DRAXIN	-0.00205705	0.122899	0.368065
DGKZ	0.00174409	0.12351	0.369516
TSPAN1	0.00132137	0.123748	0.369849
MGLL	0.00419173	0.124143	0.37065
MRPL24	-0.00187244	0.124403	0.370898
HTR1A	0.00381646	0.124536	0.370898
LGALS8	-0.0028691	0.124756	0.370898
GFER	-0.00313937	0.124768	0.370898
GCLM	-0.00226514	0.124863	0.370898
CDH6	0.00179348	0.125278	0.371752
RAB37	0.00401623	0.125558	0.372203
EPCAM	0.00478926	0.125823	0.37261
NOP56	0.00525547	0.126011	0.372757
FCAMR	-0.00368245	0.126128	0.372757
ADD1	0.00349357	0.126274	0.372808
F12	0.00202278	0.126668	0.373502
CEP152	-0.00202669	0.126765	0.373502
APOE	0.00337474	0.127028	0.3739
TGFB2	-0.00255786	0.127189	0.373996
THBS4	0.00223744	0.127319	0.374001
ENOPH1	0.00262667	0.128485	0.377044
SCGB3A1	-0.00122218	0.129513	0.378983
LEPR	0.00148065	0.129579	0.378983
SORBS1	-0.00187474	0.129618	0.378983
PEBP1	-0.00285982	0.129744	0.378983
CLASP1	0.00337968	0.129796	0.378983
ZHX2	-0.00156599	0.130281	0.380019
TGFBR1	-0.00103298	0.130699	0.38058
CCL24	0.00389902	0.130735	0.38058
MORN4	0.00380368	0.132223	0.38453
ARG2	-0.00201206	0.133182	0.386931
MYL3	-0.00320494	0.1345	0.390371
SCGB1A1	0.00267882	0.134729	0.390647
GFAP	-0.0022278	0.135007	0.391063
FGFBP1	0.00143111	0.136128	0.39392
ITGB7	0.00210881	0.136967	0.395954
GSR	-0.00100081	0.137165	0.396133
PCSK9	-0.00177394	0.137621	0.396811
NUCB2	-0.00175991	0.137672	0.396811
CASP10	-0.00334895	0.137883	0.397026
LAMP2	-0.000850699	0.138469	0.397906
NFATC3	0.00277163	0.138547	0.397906
BNIP2	0.00151009	0.138598	0.397906
SLC51B	0.00363787	0.138855	0.398221
PCDH9	-0.00150541	0.139017	0.398221
TYRO3	-0.00128955	0.139118	0.398221
CXCL6	0.00356593	0.13948	0.398519
NXPE4	0.00175029	0.139495	0.398519
PADI2	0.00256424	0.139915	0.398981
FKBP1B	0.00510764	0.139931	0.398981
CLPP	-0.0044078	0.140481	0.400158
WASL	0.00291577	0.141405	0.402307
CXCL11	-0.00370637	0.141592	0.402307
GDNF	-0.00177496	0.141649	0.402307
HEPACAM2	0.00188199	0.141836	0.402342
CDH5	-0.00139128	0.141938	0.402342
RIPK4	0.00327395	0.142442	0.403378
C7	-0.00142865	0.142857	0.403894
PPCDC	-0.00222179	0.142901	0.403894
HSD17B14	0.00283147	0.143414	0.404528
SLAMF6	-0.0017463	0.143469	0.404528
TXNRD1	-0.00213788	0.14371	0.404528
ORM1	-0.000934346	0.143778	0.404528
ANGPTL1	-0.00133936	0.143918	0.404528
MCTS1	0.00114235	0.143959	0.404528
LMNB1	-0.00271579	0.145636	0.408847
PLXNB3	0.00212719	0.146531	0.410964
NID1	-0.00178671	0.146775	0.410975
ING1	-0.00204702	0.146918	0.410975
SPARCL1	-0.00126706	0.146958	0.410975
DUSP13	-0.00182958	0.147132	0.411008
CASQ2	0.002334	0.147252	0.411008
MAP1LC3A	-0.00141908	0.14749	0.411278
NACC1	-0.00248887	0.147642	0.411309
CCL5	-0.00458799	0.148118	0.412241
NARS1	0.00214542	0.148412	0.412663
HSDL2	-0.00216743	0.148622	0.412854
CD8A	-0.00221985	0.14903	0.413592
LRRFIP1	-0.00219263	0.149235	0.413768
PDE5A	0.00470888	0.149689	0.414632
LDLR	0.00241118	0.150611	0.416791
ANXA1	-0.001976	0.150876	0.417127
ACAA1	-0.00372949	0.152697	0.421762
DTD1	0.00391005	0.153154	0.422624
KLK10	-0.00176825	0.153483	0.423131
KIF1C	-0.00154943	0.154393	0.424961
LAT	0.00340982	0.154439	0.424961
SEPTIN7	0.00245087	0.154635	0.425101
CXCL1	-0.00448778	0.154962	0.425402
PLB1	0.00274861	0.155168	0.425402
GUCY2C	-0.00373137	0.155183	0.425402
GIGYF2	-0.00344609	0.15546	0.425762
CXADR	-0.002364	0.155895	0.426551
MRI1	0.00300792	0.156426	0.427602
ACY3	0.00244149	0.156817	0.428177
MYL1	0.00197276	0.157058	0.428177
TNFSF8	-0.00157382	0.157076	0.428177
FGF20	-0.00193249	0.157797	0.42974
NME3	0.00104478	0.158546	0.431261
ATP5F1D	0.00230323	0.158652	0.431261
BRD1	-0.00135472	0.15959	0.433281
FGF23	-0.00234541	0.159692	0.433281
MAX	-0.00460405	0.16013	0.43332
KCNIP4	0.00221214	0.160207	0.43332
SLMAP	-0.00371204	0.160342	0.43332
NRP1	-0.00120533	0.160389	0.43332
PSCA	-0.0114967	0.160605	0.43332
PPM1A	0.00137328	0.160647	0.43332
AFAP1	0.0036994	0.160748	0.43332
APOH	-0.00154861	0.161028	0.433674
PADI4	-0.003235	0.161245	0.433857
CD177	-0.00559974	0.161505	0.434155
NPY	-0.00282993	0.162161	0.435401
GZMB	0.00276058	0.162267	0.435401
CD109	0.00142785	0.162528	0.435702
ALDH1A1	-0.00245042	0.162966	0.436298
ZPR1	0.00424383	0.16305	0.436298
ITGA6	0.0022563	0.163591	0.437318
CA13	0.00454221	0.1638	0.437318
GNGT1	0.0023589	0.164022	0.437318
PAXX	-0.00201998	0.164272	0.437318
GPRC5C	-0.00243677	0.164299	0.437318
CREG1	-0.00156945	0.164332	0.437318
NECAP2	-0.00303852	0.164842	0.438275
UBE2Z	0.00259721	0.165041	0.438405
UHRF2	-0.00159366	0.165668	0.439664
AHCY	-0.0030058	0.165817	0.439664
CNTN3	0.00153612	0.166485	0.441033
DOCK9	0.00526469	0.166649	0.441068
CCL17	-0.00392751	0.166817	0.441111
RYR1	-0.00142084	0.167095	0.441445
ENPP6	0.00168264	0.167478	0.442057
TNFAIP2	-0.00199739	0.167761	0.442396
INSL3	-0.00257437	0.16791	0.442396
CD2	-0.00171722	0.169657	0.446595
CCL2	0.00230982	0.17008	0.447305
FOXO3	0.00408993	0.171603	0.450677
ENOX2	-0.00125109	0.171747	0.450677
PYY	-0.00424575	0.171827	0.450677
NPL	-0.00193004	0.172767	0.452736
CTSO	-0.00128817	0.173157	0.453351
LYSMD3	-0.00440666	0.173786	0.454589
VSTM2L	-0.00237532	0.174079	0.454946
SPTBN2	-0.00138209	0.174705	0.455444
CFHR5	-0.00172326	0.174736	0.455444
EIF2AK3	-0.00292393	0.174738	0.455444
HSPA2	-0.00142242	0.175124	0.455648
RCOR1	-0.00193216	0.175129	0.455648
CFI	-0.000909675	0.176147	0.457888
DHRS4L2	-0.00195287	0.17633	0.457955
PSTPIP2	0.0046042	0.176936	0.45912
CD226	0.00178442	0.177622	0.460491
NUDT5	-0.00218135	0.178016	0.461087
CUZD1	-0.00148396	0.178169	0.461087
GAMT	-0.00161821	0.179676	0.464574
TALDO1	-0.00188013	0.180665	0.466365
GRAP2	0.00535969	0.180727	0.466365
DDX25	-0.00159879	0.180848	0.466365
AHNAK2	-0.00116994	0.181121	0.466382
LAMP1	0.00114805	0.181307	0.466382
TIMP2	0.00102412	0.181458	0.466382
TP53	-0.00181699	0.181532	0.466382
PSME2	-0.00160033	0.181655	0.466382
PCDH17	0.00144326	0.182025	0.46692
LTO1	0.00179566	0.182607	0.468001
FCER1A	-0.00100236	0.183301	0.469239
CNTN4	0.00100401	0.183412	0.469239
SOX9	-0.00111901	0.183678	0.469506
CSF3	-0.00209341	0.184035	0.470006
POMC	-0.00274411	0.184206	0.470031
SH2B3	0.00407909	0.185217	0.472197
PAG1	-0.00238494	0.186311	0.474327
CA11	-0.00140008	0.186378	0.474327
PPP3R1	-0.00171649	0.186832	0.474977
ASAH2	0.00215483	0.186959	0.474977
SESTD1	0.00273721	0.187397	0.475676
PQBP1	0.00224461	0.187596	0.475767
NCF2	-0.00357714	0.187961	0.476276
BRK1	-0.00182618	0.18825	0.476576
PTGES2	-0.00226799	0.188406	0.476576
ID4	0.00183603	0.188894	0.477397
CD3E	-0.00155111	0.190169	0.480059
CBLN4	0.00126378	0.190329	0.480059
DNAJA1	-0.00191532	0.190442	0.480059
EP300	-0.00127125	0.190691	0.480066
RLN2	0.00199346	0.190774	0.480066
IDUA	-0.00183869	0.191543	0.480443
BABAM1	0.00114123	0.191623	0.480443
IL18RAP	0.00727842	0.191646	0.480443
NRTN	-0.0021363	0.191659	0.480443
DIABLO	0.00451815	0.191749	0.480443
MLN	-0.0036518	0.192171	0.481087
MORC3	-0.00117387	0.192467	0.481416
CDC26	-0.00289935	0.192719	0.481633
SCN2B	-0.00116878	0.193619	0.48302
DTX3	-0.000970053	0.193857	0.48302
CLU	0.00126689	0.193861	0.48302
ASPN	0.00115534	0.194098	0.48302
PDGFC	-0.00116724	0.194103	0.48302
FES	-0.00190894	0.194273	0.48303
RANGAP1	0.00200599	0.194751	0.483806
PGM2	-0.00241574	0.194955	0.4839
PTPRM	0.000983367	0.195839	0.485682
CD84	0.00125015	0.196175	0.485874
CX3CL1	-0.00135914	0.19625	0.485874
APBB1IP	-0.00185772	0.19767	0.488974
PLAT	-0.00214887	0.197943	0.489233
CLEC3B	0.000821078	0.198183	0.489412
MANF	0.00481039	0.198418	0.489577
PTTG1	-0.00163871	0.199396	0.491574
PLA2G1B	-0.00173459	0.199731	0.491982
ZNRD2	-0.00283838	0.200077	0.492168
B3GNT7	-0.00142341	0.200144	0.492168
TCN1	0.0013656	0.200888	0.493515
TCTN3	0.00115036	0.20103	0.493515
MYL6B	0.00361416	0.201566	0.494414
PGLYRP4	0.00255554	0.203265	0.497867
ICAM3	-0.00101754	0.203686	0.497867
OSBPL2	0.00157807	0.203754	0.497867
LRCH4	-0.00276867	0.203803	0.497867
SERPINB9	0.00132295	0.203828	0.497867
TACC3	0.00466526	0.204318	0.498645
PRDX1	-0.00354817	0.204934	0.499698
ACP1	0.00184486	0.205092	0.499698
TMPRSS15	-0.0036604	0.205739	0.500855
NUDT10	-0.0010545	0.206488	0.502258
SCN3B	-0.00189314	0.206693	0.502339
EPB41L5	0.00254587	0.207603	0.504129
TPD52L2	0.00424995	0.207876	0.504371
JCHAIN	0.00243319	0.208103	0.5044
DNER	0.00101312	0.208234	0.5044
APOL1	0.0024414	0.209769	0.507696
COCH	-0.00180991	0.210087	0.508043
ERC2	-0.00309515	0.21074	0.508755
ELAVL4	-0.00340299	0.210812	0.508755
PPIE	0.00254338	0.210905	0.508755
CELSR2	-0.00112852	0.211645	0.510118
NAMPT	-0.00206589	0.212026	0.510196
NXPH3	-0.0011964	0.212027	0.510196
HRG	0.00120502	0.212984	0.51181
IL36G	-0.00266149	0.213071	0.51181
LILRA2	-0.00143996	0.213225	0.51181
NEDD4L	0.00191357	0.214381	0.514163
GZMA	-0.00138767	0.214771	0.514253
AKR1C4	0.00211797	0.214772	0.514253
HDGF	0.00371426	0.215043	0.514478
SMNDC1	-0.00232345	0.217492	0.519078
ARF6	0.0040955	0.217734	0.519078
ITGAL	-0.00172386	0.21775	0.519078
SLAMF1	-0.0023545	0.218012	0.519078
CLEC4G	-0.00129274	0.218054	0.519078
HSP90B1	0.0025691	0.218087	0.519078
UROS	0.00272658	0.218212	0.519078
CETN2	-0.00263101	0.218939	0.520381
NPTN	0.00307	0.219471	0.521221
ANXA2	-0.00270684	0.220473	0.52249
AMOTL2	-0.00184627	0.220607	0.52249
LECT2	-0.00249406	0.220822	0.52249
ADAM15	0.00116493	0.220876	0.52249
VSTM2B	-0.00166556	0.220902	0.52249
AKR1B10	-0.00231678	0.221671	0.523884
ALPI	-0.00474305	0.22208	0.524251
GRPEL1	-0.00235751	0.222245	0.524251
ARG1	0.00207186	0.222366	0.524251
HBEGF	0.00281709	0.222768	0.524496
SLITRK6	-0.00130399	0.22283	0.524496
CHL1	-0.0011855	0.223304	0.525187
F11R	-0.00216091	0.223807	0.525728
NAA10	0.00198454	0.223895	0.525728
BCL2	-0.00213215	0.225246	0.528226
CSF2	0.00135487	0.225321	0.528226
ITGB6	0.00116074	0.22571	0.528712
CYB5R2	-0.00211191	0.226142	0.529299
RCC1	-0.00201341	0.226879	0.530407
VASN	-0.00103173	0.226979	0.530407
ANGPTL2	-0.00154761	0.228385	0.533214
ATP6V1F	-0.00256239	0.228546	0.533214
AIF1L	-0.00218759	0.228835	0.533461
PRKAR1A	0.00317175	0.230531	0.536984
PTPRC	0.000875403	0.231362	0.537905
MMUT	0.0018099	0.231477	0.537905
APPL2	0.0042686	0.23148	0.537905
GALNT2	0.000968515	0.231957	0.538584
GAPDH	0.00129935	0.233021	0.540331
SUGT1	0.00305308	0.233144	0.540331
PSMG4	-0.00226614	0.233266	0.540331
BCL7A	0.00234819	0.234102	0.541594
FUS	-0.00148711	0.234183	0.541594
GALNT3	0.00155696	0.234728	0.542424
DNAJB6	0.00315333	0.235643	0.543768
PVALB	0.00419784	0.235683	0.543768
CHP1	0.00274359	0.236112	0.544329
CDON	0.000922799	0.236789	0.545457
SIT1	-0.00215662	0.237239	0.546061
ARL2BP	0.00155256	0.237911	0.547177
CPVL	-0.00149402	0.238711	0.548329
HS1BP3	-0.0032571	0.238788	0.548329
CTSF	0.00145689	0.240546	0.5517
KCTD5	-0.00162744	0.240635	0.5517
PDE1C	-0.00208128	0.241134	0.552389
PAEP	0.00246259	0.241315	0.552389
PHLDB2	-0.00347934	0.241989	0.553215
AMBN	0.00105631	0.242055	0.553215
IGSF21	0.00132027	0.242741	0.553826
P4HB	-0.00143336	0.242761	0.553826
C3	-0.00177488	0.242893	0.553826
DDX4	0.00192933	0.245489	0.559308
ATP2B4	0.00224825	0.245892	0.559788
H2AP	0.00180069	0.246084	0.559788
BAG4	-0.00180217	0.246689	0.560727
AFP	0.00246711	0.247178	0.56113
IDI2	-0.00171899	0.247251	0.56113
RPE	-0.00252845	0.247625	0.56153
ENTPD2	0.00156732	0.247813	0.56153
KCNH2	0.00271929	0.24849	0.561695
TRIAP1	-0.00229541	0.248528	0.561695
PTN	-0.00176196	0.248575	0.561695
GRP	-0.00192973	0.248657	0.561695
DKK1	0.00212868	0.249356	0.562772
FCAR	-0.00174571	0.24952	0.562772
SOD3	-0.00210777	0.250124	0.563447
SMAD1	0.00294897	0.250206	0.563447
CCL11	-0.00131027	0.250923	0.564624
NGFR	-0.00101105	0.252234	0.567137
LTA	-0.00141502	0.25301	0.568445
TXNDC15	-0.000975517	0.253231	0.568503
DNPH1	-0.00191887	0.254355	0.570586
SEZ6	-0.00110024	0.254992	0.571575
CLEC2L	-0.00179126	0.256097	0.573318
TBL1X	0.00305058	0.256164	0.573318
B3GAT3	0.000758338	0.256645	0.573428
ARNT	0.00134939	0.256724	0.573428
DNMBP	-0.00225087	0.256803	0.573428
ABHD14B	-0.00204479	0.258663	0.57714
SCARF1	-0.0014882	0.259258	0.578024
LMOD2	0.00223505	0.260405	0.580137
LRRC38	0.00175605	0.261324	0.58174
SLC12A2	0.00101655	0.262009	0.582821
PI16	-0.000860216	0.26288	0.58431
BRD2	-0.00119513	0.263223	0.584628
SPINK8	0.00132179	0.263446	0.584678
TGM2	0.00273327	0.263695	0.584784
CDK1	-0.00127007	0.264103	0.585244
SPRR1B	-0.00288641	0.264863	0.586324
PDLIM5	0.00414188	0.264992	0.586324
EIF1AX	-0.00190756	0.265279	0.586512
CRLF1	0.000894574	0.265759	0.587025
PRCP	-0.00111292	0.265914	0.587025
GUCA2A	-0.00114974	0.26701	0.588999
SCGB2A2	-0.00110959	0.267274	0.589136
OFD1	0.00232806	0.26779	0.589826
YJU2	0.00114601	0.268177	0.590232
CRNN	0.00231721	0.268549	0.590606
ASS1	0.00272254	0.269063	0.59129
CABP2	0.00221205	0.269563	0.591648
SLIT2	0.0017929	0.269632	0.591648
CA2	-0.00255379	0.27031	0.592689
ADAM23	-0.00116944	0.270769	0.593249
CD63	-0.00179497	0.271917	0.594813
SAFB2	-0.000949036	0.272066	0.594813
CD209	0.00134406	0.272204	0.594813
GAD1	0.000886788	0.272299	0.594813
SFRP4	0.00139671	0.272553	0.594921
ELAC1	0.00294571	0.272778	0.594966
DUOX2	0.00252521	0.274024	0.596524
FNDC1	-0.00159374	0.274091	0.596524
MICB_MICA	-0.00504906	0.274106	0.596524
NCK2	0.00359501	0.274445	0.596815
RNF5	0.00247161	0.275366	0.598372
CD101	0.00147584	0.275727	0.598709
GJA8	-0.00210691	0.276054	0.598974
ARMCX2	0.00214977	0.276556	0.599615
ENG	-0.000581667	0.276797	0.599693
FLI1	0.00374784	0.277431	0.600271
TBC1D23	0.00313603	0.277476	0.600271
MCFD2	-0.00146536	0.278496	0.60201
ADGRF5	-0.000990208	0.278693	0.60201
UBE2L6	-0.00207302	0.279383	0.603054
PDIA3	-0.000862214	0.282358	0.608592
PGR	0.00347916	0.282367	0.608592
ADGRV1	0.00231567	0.28279	0.609054
CDH22	0.000978723	0.283711	0.610508
CORO1A	-0.00310446	0.283884	0.610508
CEP43	0.00236485	0.284115	0.610555
PSRC1	0.00197995	0.284817	0.611198
IL12RB2	0.00140784	0.284834	0.611198
AOC1	-0.00197201	0.285214	0.611211
PMVK	0.00370675	0.28526	0.611211
VSIG10L	-0.00112268	0.285824	0.611613
HEPH	0.000830481	0.285867	0.611613
CDH4	-0.00158753	0.28624	0.611961
HMCN2	-0.00189905	0.286632	0.61235
GGT1	-0.00165439	0.287418	0.613561
DPP7	-0.00193114	0.287925	0.613561
IGF2BP3	0.00152507	0.287985	0.613561
F13B	0.000831007	0.288591	0.613561
ZNF830	0.00261043	0.288622	0.613561
CDA	0.00159059	0.288639	0.613561
IL17RB	0.00178563	0.288673	0.613561
ESM1	-0.00114434	0.289736	0.615373
BATF	0.00289019	0.290572	0.616571
ITGB1BP1	0.00134078	0.290724	0.616571
APOA4	-0.00115347	0.291548	0.61787
PTH	-0.00267563	0.293401	0.620192
VAT1	-0.000649011	0.293631	0.620192
DDX53	0.0011331	0.293775	0.620192
KLK6	-0.00101669	0.293808	0.620192
IVD	-0.00163159	0.293897	0.620192
PPP1R12B	-0.00244188	0.294103	0.620192
LAMB1	-0.000955755	0.294133	0.620192
SNED1	-0.00108063	0.294846	0.620989
LIFR	-0.000765542	0.294938	0.620989
BOLA2_BOLA2B	-0.00185226	0.29582	0.622341
CFB	-0.00112635	0.296144	0.622341
GSTT2B	-0.00777357	0.296242	0.622341
MRPL28	0.00122779	0.296671	0.622341
CFP	0.000765079	0.296772	0.622341
RBP7	-0.00198836	0.296895	0.622341
HTRA2	0.00203515	0.297267	0.622341
HDAC9	0.00211138	0.297289	0.622341
DCLRE1C	0.00102655	0.297786	0.622934
ITIH4	0.000869435	0.298804	0.624319
DCTN2	0.00308624	0.298876	0.624319
PDIA5	0.00195308	0.299774	0.625385
SIGLEC7	-0.000909365	0.30001	0.625385
NFAT5	-0.00292383	0.30049	0.625385
SKAP1	-0.00242851	0.300595	0.625385
WASF1	0.00310317	0.300852	0.625385
ADAMTS16	-0.00103835	0.301105	0.625385
MEP1B	0.00391649	0.30117	0.625385
PDP1	0.0015849	0.301232	0.625385
NOTCH3	0.00109915	0.301318	0.625385
IL18R1	-0.00109988	0.302137	0.626638
PDCD1LG2	-0.000997296	0.302565	0.62708
DCTD	0.00305328	0.304735	0.631128
CD164	-0.000808515	0.305178	0.631596
NAP1L4	-0.00136949	0.305947	0.632497
MPHOSPH8	0.00243449	0.306047	0.632497
ELN	-0.00112343	0.306429	0.632839
RBM17	-0.00247739	0.306728	0.632907
IFIT1	-0.0016394	0.306897	0.632907
CPQ	0.00115401	0.307675	0.633249
CCND2	-0.00120403	0.307971	0.633249
PYDC1	-0.00135706	0.308053	0.633249
PROS1	0.000788738	0.308124	0.633249
USP25	-0.00232045	0.308149	0.633249
HSD11B1	0.00128442	0.308769	0.634075
YTHDF3	0.00275873	0.309581	0.635295
TBC1D17	-0.0015511	0.310507	0.636634
FAM171B	0.000852667	0.31126	0.636634
IL33	0.00123997	0.311273	0.636634
NOS2	0.00124505	0.311431	0.636634
TINAGL1	-0.000690594	0.31152	0.636634
RGMA	-0.000980143	0.311544	0.636634
DCTN6	0.0022648	0.312312	0.637756
COX5B	-0.002194	0.312704	0.637841
GRIK2	0.00132056	0.312791	0.637841
TXNDC5	-0.00214077	0.313268	0.638367
RGCC	0.00240666	0.314175	0.638732
GIPC3	0.00312232	0.31445	0.638732
SNX18	0.00140897	0.314472	0.638732
GLP1R	-0.00119831	0.314683	0.638732
AKR7L	-0.0021972	0.314743	0.638732
SRC	0.00384415	0.314763	0.638732
PSMA1	-0.00143972	0.315222	0.639219
EDNRB	0.00145623	0.31554	0.639419
TOR1AIP1	-0.00163771	0.316577	0.641073
SCN3A	0.00117584	0.317088	0.641663
LZTFL1	0.00221954	0.317809	0.642676
DAB2	0.00350916	0.318917	0.644322
LRRC37A2	-0.0013203	0.319066	0.644322
DSG3	-0.0010549	0.319412	0.644575
DDX39A	-0.00068888	0.320586	0.646497
MITD1	0.00303835	0.32118	0.647248
BTNL10	0.00132549	0.322418	0.648989
CA7	0.00110876	0.32249	0.648989
TANK	-0.00218393	0.323318	0.650095
ILKAP	-0.0018038	0.323601	0.650095
RAB44	-0.00131778	0.32375	0.650095
BAMBI	-0.000919062	0.324023	0.650095
UNC79	-0.00171292	0.324372	0.650095
C9	-0.00149263	0.324378	0.650095
STK11	0.00229289	0.324908	0.650709
MED18	0.00237678	0.326061	0.65257
NRXN3	0.00103367	0.326688	0.6533
RGS8	-0.00198676	0.326874	0.6533
CCL26	0.00270117	0.327293	0.653689
TBC1D5	-0.00250169	0.327535	0.653723
CACNA1H	-0.00188853	0.328295	0.654793
IL20	0.00163262	0.328728	0.655208
ESYT2	-0.00251667	0.329507	0.656311
ATXN2L	-0.00145629	0.330072	0.656987
AKAP12	0.000685953	0.3306	0.657589
ROR1	-0.000942482	0.331011	0.657739
FBP1	-0.00225619	0.331213	0.657739
CDKL5	-0.00164306	0.331352	0.657739
CST5	-0.00171991	0.331906	0.658028
IGDCC4	0.000775758	0.33195	0.658028
ITIH5	-0.00140167	0.332563	0.658357
PLXDC2	0.000832888	0.332881	0.658357
PRTFDC1	0.0034226	0.332886	0.658357
TMED4	-0.00173969	0.333019	0.658357
PER3	-0.00358388	0.333392	0.658513
TPSD1	-0.00114195	0.333685	0.658513
SPINK2	-0.00120882	0.333811	0.658513
CPB1	-0.00169001	0.334431	0.658513
FGF9	-0.00126697	0.334853	0.658513
DOC2B	-0.00105398	0.334861	0.658513
CBLN1	0.00307552	0.334864	0.658513
CSPG5	-0.00148353	0.334906	0.658513
GRIN2B	-0.00173994	0.336088	0.660391
UNG	0.00102423	0.336791	0.661328
NELL2	-0.000857074	0.33719	0.66152
IFNGR2	-0.00159446	0.337512	0.66152
RSPO1	-0.00101334	0.337571	0.66152
STAT2	-0.0023251	0.338077	0.662004
PPP1R14A	0.0023665	0.338272	0.662004
WASHC3	-0.0022957	0.338963	0.662911
FAM172A	0.00185029	0.339338	0.662929
STAU1	-0.00199813	0.339549	0.662929
TCL1B	-0.0024383	0.339654	0.662929
NDRG1	0.00213265	0.340212	0.663573
DOK1	0.00408049	0.34095	0.664194
ADA	-0.00100384	0.341128	0.664194
CLTA	-0.0014555	0.341214	0.664194
PPM1F	0.001554	0.341777	0.664845
TRIM40	-0.00214638	0.342418	0.665648
SDC4	0.00136944	0.343193	0.66581
ARHGAP5	-0.00235571	0.34325	0.66581
CREB3	0.00168033	0.343349	0.66581
DNAJA2	0.00244998	0.34372	0.66581
CKB	-0.00200223	0.343859	0.66581
HGS	0.00232209	0.343873	0.66581
ADH1B	-0.00225546	0.344224	0.666048
IL2	0.000922419	0.345669	0.6684
SERPINE2	0.00187425	0.346268	0.669115
SLA2	0.00306551	0.346861	0.669817
CASP1	-0.00201373	0.347319	0.670256
IRAG2	-0.00269921	0.347601	0.670356
MANEAL	-0.00150699	0.348241	0.670754
IL6ST	-0.000500891	0.348267	0.670754
HDAC8	0.00179667	0.348928	0.671583
RAD51	-0.00156693	0.349177	0.671618
CEACAM1	0.000716841	0.349841	0.671642
IGSF9	-0.0025578	0.35006	0.671642
TREH	-0.00219448	0.350109	0.671642
PDZD2	-0.00181144	0.350384	0.671642
CEND1	0.00171999	0.350388	0.671642
CEP164	-0.00193402	0.350572	0.671642
MDGA1	0.00201819	0.351269	0.672469
EGF	0.00299615	0.351608	0.672469
TOP1MT	-0.00140733	0.351696	0.672469
COL9A2	-0.00133818	0.35194	0.672494
SULT1A1	0.00378495	0.352275	0.672548
IL36A	0.00167172	0.352495	0.672548
VWA5A	-0.00232739	0.352661	0.672548
EPO	-0.00209383	0.353547	0.673557
COL3A1	-0.000653372	0.353652	0.673557
TWF2	0.00242418	0.354125	0.674017
PRKRA	0.00194876	0.354451	0.674198
CENPF	-0.00167006	0.354833	0.674441
MUC16	-0.00551439	0.355042	0.674441
ZBTB16	0.00207572	0.35545	0.674565
PDGFRB	-0.00100001	0.35557	0.674565
GADD45B	-0.00140715	0.355905	0.67476
LRPAP1	-0.00167546	0.357094	0.676575
PFDN2	-0.00162733	0.358239	0.678302
KIAA2013	0.00156489	0.358491	0.67834
PSMD1	-0.00146024	0.359933	0.679658
ERBIN	0.00298559	0.359998	0.679658
PTPRB	-0.000812144	0.360056	0.679658
SHMT1	0.00248614	0.360121	0.679658
KITLG	-0.00101518	0.36047	0.679823
SLC9A3R1	0.00241644	0.360675	0.679823
TGFBI	-0.000773344	0.36141	0.680743
HRC	0.00102025	0.361838	0.680743
SERPINB6	-0.00169575	0.361864	0.680743
ACTN2	-0.0015798	0.363736	0.683665
CXCL12	-0.00115235	0.363886	0.683665
ERP29	0.0033855	0.364606	0.684576
TJAP1	0.00239436	0.365144	0.684771
AKR1B1	-0.0022034	0.365598	0.684771
HSPB1	0.00192544	0.365689	0.684771
AIF1	-0.00151732	0.365795	0.684771
CD2AP	-0.00189546	0.365885	0.684771
ATP1B2	0.000917343	0.366403	0.685301
MPIG6B	0.00216477	0.366661	0.685343
C1QTNF9	0.00137115	0.367123	0.685654
MCAM	0.000963207	0.367537	0.685654
IL32	-0.00116955	0.367804	0.685654
AFM	0.000552319	0.367982	0.685654
LYN	0.00240764	0.368004	0.685654
MDM1	-0.000861071	0.368496	0.686133
BMP10	0.000822514	0.368877	0.686181
GC	0.000728318	0.368993	0.686181
MVK	-0.00223567	0.369885	0.687301
STAB2	-0.00081684	0.370067	0.687301
ADAM22	0.000977509	0.371517	0.689554
CSDE1	0.00331455	0.372336	0.690635
AXL	-0.000748904	0.375104	0.694881
PDLIM7	0.00355633	0.375378	0.694881
FCRL3	-0.0015674	0.375502	0.694881
CCN1	-0.0021275	0.375579	0.694881
ZNF75D	0.00171031	0.376567	0.696266
BEX3	-0.00129577	0.377032	0.696594
CALCOCO2	-0.00215828	0.377445	0.696594
RTKN2	-0.001503	0.377461	0.696594
CTBS	-0.000723066	0.377707	0.696606
PSMC3	-0.000837796	0.380245	0.700843
NHLRC3	-0.000880218	0.380758	0.700961
RNASE10	-0.00136365	0.380864	0.700961
SEC31A	0.0020815	0.38103	0.700961
LAMA1	0.00148332	0.381669	0.701361
PTPN6	0.00242232	0.381729	0.701361
HBQ1	0.00171297	0.383038	0.702318
SIGLEC9	-0.000811384	0.38309	0.702318
GFRAL	0.00170758	0.383247	0.702318
KIFBP	0.00228966	0.383283	0.702318
LONP1	-0.00236964	0.383455	0.702318
CD3G	0.00249886	0.385201	0.705073
LAT2	0.00341891	0.385601	0.705362
CLEC4C	0.00124812	0.38643	0.706436
HSD17B3	-0.00131518	0.387004	0.706618
MARS1	0.00232767	0.387196	0.706618
CCAR2	-0.00148215	0.387298	0.706618
SNAP23	0.00237488	0.3875	0.706618
HSPA1A	-0.00196082	0.38809	0.707251
PIK3AP1	-0.00169294	0.388689	0.707506
C1QTNF5	-0.00102827	0.388715	0.707506
NCAM2	0.000752642	0.38958	0.708586
KIAA1549	-0.00194417	0.390114	0.708586
ICOSLG	-0.000526271	0.390407	0.708586
PAK4	-0.00161752	0.390704	0.708586
LTBP3	-0.0014701	0.39101	0.708586
DARS1	0.00199544	0.391016	0.708586
LIF	-0.00132723	0.391411	0.708586
CPA1	-0.00152205	0.391566	0.708586
DPEP1	0.00137318	0.391731	0.708586
BID	0.0018069	0.391766	0.708586
GP1BA	0.000865052	0.392132	0.708586
MYBPC1	-0.00174268	0.392227	0.708586
PACS2	-0.00169432	0.392579	0.708783
SEPTIN3	-0.00196546	0.39307	0.70923
CINP	0.00118766	0.393635	0.709436
TXK	-0.00213872	0.393671	0.709436
GOPC	0.00268968	0.394902	0.711215
PRDX5	0.00180821	0.395303	0.711226
SERPINB1	-0.00238237	0.3956	0.711226
UPB1	-0.0025061	0.395641	0.711226
MED21	0.00129924	0.396583	0.712481
GCNT1	0.000916171	0.397051	0.712882
LATS1	0.00223438	0.397883	0.713377
GSTA3	-0.00212477	0.39799	0.713377
DKK4	0.00121875	0.398061	0.713377
SH3BGRL2	-0.00167407	0.39875	0.714172
CEACAM19	-0.00105198	0.39919	0.714499
MTPN	0.000879238	0.399423	0.714499
TSPAN7	0.00243107	0.399708	0.71457
CD276	-0.00092278	0.400638	0.715793
ACYP1	-0.0017913	0.401545	0.716975
CYTH3	-0.00197177	0.402094	0.717515
BCAT2	0.00136948	0.403732	0.719667
CENPJ	0.00186683	0.403794	0.719667
ATXN2	0.003001	0.405585	0.722418
EEF1D	-0.002433	0.406214	0.723095
ERBB3	0.000474421	0.407785	0.725357
UPK3A	0.00128227	0.408214	0.725357
ARID3A	0.00105338	0.408231	0.725357
FN1	0.000676459	0.409127	0.725799
OLFM4	-0.00312833	0.409361	0.725799
NEK7	-0.0019638	0.409407	0.725799
SMAD3	0.00131657	0.409476	0.725799
APCS	-0.0010153	0.410086	0.725939
CTSC	0.00109571	0.410285	0.725939
LILRA4	0.00133828	0.410738	0.725939
PRSS27	-0.00103753	0.410738	0.725939
MCEE	-0.00105803	0.410801	0.725939
PDXDC1	0.00158061	0.411692	0.727073
PRC1	0.00118035	0.412155	0.727291
PODXL	0.000390548	0.412489	0.727291
SCARF2	-0.000761961	0.412564	0.727291
CD274	-0.000877749	0.412938	0.72751
TFAP2A	-0.00148223	0.414102	0.72876
TAGLN3	-0.00160555	0.414148	0.72876
CD36	-0.00116535	0.416024	0.731619
MTSS1	0.00286109	0.416544	0.732092
ENPP5	-0.00105595	0.416998	0.732448
AHSA1	-0.0017583	0.418455	0.733028
NSFL1C	-0.0017373	0.418664	0.733028
NOTCH1	0.000390714	0.418739	0.733028
ZBP1	-0.00101629	0.418998	0.733028
GNLY	-0.00129076	0.419058	0.733028
FGA	-0.000777073	0.4191	0.733028
CTSB	0.00140402	0.419612	0.733028
OGT	-0.0015696	0.41976	0.733028
HNF1A	-0.00177398	0.419807	0.733028
IL13RA2	-0.000717508	0.42001	0.733028
NECTIN1	-0.000819087	0.420095	0.733028
LELP1	0.00187112	0.421131	0.734183
DSG2	-0.000676478	0.421353	0.734183
DEFB118	-0.00147505	0.421513	0.734183
ABO	0.00369102	0.421919	0.734267
KIAA1549L	-0.000718489	0.422065	0.734267
ENO2	0.00165451	0.422416	0.734305
SNAPIN	-0.00143606	0.422616	0.734305
MAGED1	0.00122806	0.422842	0.734305
LEG1	0.00171935	0.424583	0.736632
BCAT1	-0.000762718	0.424689	0.736632
SYAP1	0.00141775	0.42511	0.736782
DEFB104A_DEFB104B	-0.00134971	0.425281	0.736782
LIPF	0.00142829	0.426621	0.738398
ATP1B4	-0.00102261	0.42672	0.738398
BIRC2	0.00158389	0.426994	0.738433
GGACT	0.00174935	0.42855	0.740218
PIBF1	0.00193984	0.42868	0.740218
JAM3	-0.00125333	0.428804	0.740218
ACRBP	0.000944674	0.429101	0.740218
M6PR	0.00101641	0.429296	0.740218
SFTPA1	-0.00145217	0.430174	0.740724
ADCYAP1R1	0.000926647	0.430422	0.740724
TACSTD2	0.000795109	0.430531	0.740724
DNAJB2	-0.00140207	0.430606	0.740724
GOT1	0.000987356	0.431075	0.74083
CD164L2	-0.000873306	0.431176	0.74083
S100A16	0.00150306	0.432359	0.742424
CLIC5	-0.000780675	0.432832	0.742799
PLA2G7	0.00077673	0.433961	0.744048
UNC5D	-0.000659494	0.434071	0.744048
C1QL2	0.00107151	0.437266	0.749085
INPP5J	0.00107597	0.437561	0.74915
NOTCH2	-0.000529816	0.438517	0.749219
CIT	-0.00110352	0.438854	0.749219
BCL2L1	0.00241466	0.439041	0.749219
SUMF1	0.00162007	0.43928	0.749219
MYH7B	-0.00105701	0.439931	0.749219
NAGK	0.0013471	0.440086	0.749219
S100A4	0.00138351	0.440659	0.749219
CPA2	0.00154572	0.441014	0.749219
CD22	-0.000984041	0.441074	0.749219
RPGR	0.00100545	0.44112	0.749219
UBE2B	-0.000697841	0.441169	0.749219
RBPMS	0.0015902	0.441347	0.749219
ADIPOQ	0.00176396	0.441383	0.749219
MSLNL	-0.000905691	0.441591	0.749219
DDA1	0.000942765	0.441656	0.749219
SUSD1	0.00118582	0.442079	0.749219
SPRING1	-0.00140028	0.442105	0.749219
DXO	0.00110659	0.44223	0.749219
ARHGEF5	-0.00178142	0.443288	0.750422
CMC1	0.00218421	0.443626	0.750422
PFKFB2	-0.00186191	0.443712	0.750422
GMFG	0.00171794	0.444443	0.751222
RABGAP1L	-0.00150057	0.445744	0.752535
SH2D1A	-0.00131199	0.4461	0.752535
HS6ST1	0.000779971	0.446285	0.752535
STIP1	-0.00161734	0.446286	0.752535
PARK7	-0.00128888	0.447007	0.752535
ITGB1	0.000516931	0.44713	0.752535
MEGF11	0.000811587	0.447159	0.752535
MOCS2	-0.00159504	0.447489	0.752535
PPIF	0.00148434	0.447905	0.752535
SMPDL3A	0.00151972	0.448053	0.752535
CHMP1A	0.00186714	0.448221	0.752535
CR1	0.00084908	0.448343	0.752535
PECAM1	-0.000710638	0.448776	0.752535
NMT1	-0.0015297	0.449116	0.752535
KLK7	-0.000936735	0.449198	0.752535
GLI2	0.000798581	0.449439	0.752535
WASF3	-0.00195667	0.449767	0.752535
CASP3	0.00208368	0.449922	0.752535
PLCB2	0.00231392	0.450206	0.752535
CACNA1C	-0.000784375	0.450555	0.752535
DCN	-0.000527814	0.450643	0.752535
SLC16A1	0.00143733	0.450934	0.75259
PRKD2	0.00108236	0.451529	0.753152
TPM3	0.000974217	0.452203	0.753244
HMOX2	-0.00108699	0.452339	0.753244
DBH	0.0024819	0.452369	0.753244
CEBPA	0.00090045	0.452618	0.753244
STAT5B	0.00325712	0.453043	0.75352
EIF4G3	-0.00158911	0.453441	0.753675
PINLYP	-0.0016009	0.453653	0.753675
SYNGAP1	-0.0013599	0.454372	0.75444
VASP	0.00171023	0.454925	0.754914
NMNAT1	-0.00172468	0.455176	0.754914
APP	-0.00155563	0.45584	0.755585
PREB	-0.000742505	0.457918	0.758598
MORF4L1	-0.000944317	0.458247	0.758712
IL22	-0.00154901	0.458971	0.759248
ARSB	-0.0012886	0.459502	0.759248
SERPINA1	-0.000184193	0.459636	0.759248
IL10	0.00199239	0.459766	0.759248
ACADM	0.00170666	0.459874	0.759248
PLEKHO1	-0.00163461	0.460767	0.760093
CACYBP	0.00238446	0.460908	0.760093
GCG	-0.00294868	0.46154	0.760706
TRPV3	0.00115889	0.461985	0.76091
C1GALT1C1	0.000759948	0.462186	0.76091
PTRHD1	0.00140149	0.462648	0.761188
LYPD3	0.00077824	0.462877	0.761188
AP1G2	-0.00183824	0.463834	0.762108
FABP6	-0.00130343	0.464101	0.762108
CALCOCO1	0.0024421	0.464462	0.762108
DNAJC21	-0.00087883	0.464483	0.762108
ISM2	-0.000946257	0.465473	0.763303
PCDH7	0.00076224	0.466005	0.763356
DMP1	0.00139468	0.466159	0.763356
MAP2K6	0.00229877	0.466368	0.763356
HK2	0.000648468	0.466554	0.763356
LPP	0.0015353	0.467095	0.763813
AGR3	-0.00137153	0.467616	0.764237
FH	0.00187902	0.468184	0.764613
C4BPB	-0.000913917	0.468371	0.764613
SMTN	-0.00222196	0.469759	0.76645
DBNL	0.00208869	0.470664	0.767345
CDH17	-0.00155862	0.470918	0.767345
CRKL	0.00240175	0.471129	0.767345
S100A13	-0.000789577	0.471948	0.767345
TRAF3IP2	0.00106776	0.472002	0.767345
GIMAP7	0.000715149	0.472231	0.767345
ALMS1	0.00096821	0.472554	0.767345
ATF2	0.00154041	0.47292	0.767345
DUSP3	0.00200127	0.472936	0.767345
RELB	-0.00115031	0.472979	0.767345
ERCC1	-0.000818794	0.473397	0.767345
FAM3D	-0.00185494	0.473655	0.767345
AZI2	-0.00126931	0.473774	0.767345
MPRIP	0.000998545	0.473995	0.767345
PCSK7	-0.000990646	0.476412	0.770811
IRAK4	0.00232488	0.476875	0.770811
IGFBP2	-0.00157724	0.476929	0.770811
SSH3	-0.000652152	0.47896	0.773307
AP3B1	-0.00172763	0.479005	0.773307
TEX101	-0.000873365	0.48096	0.775255
SH3GLB2	-0.00152119	0.48115	0.775255
LRP2	-0.000792564	0.481234	0.775255
CRHR1	0.00138228	0.481275	0.775255
HNRNPUL1	-0.00108887	0.481772	0.775615
CCL8	-0.00134322	0.482232	0.775615
GAD2	0.00105759	0.482297	0.775615
SORT1	0.000784251	0.483049	0.775992
GABARAPL1	-0.00146863	0.483179	0.775992
CXCL3	0.00207093	0.48333	0.775992
ADGRE5	0.000649825	0.484075	0.776758
NENF	-0.00239769	0.485316	0.778031
MSTN	-0.00111079	0.485401	0.778031
PTH1R	0.000893465	0.48694	0.780068
IGFL4	-0.00165655	0.487668	0.780372
SNCA	0.00246807	0.487679	0.780372
MN1	-0.00122944	0.488211	0.780372
EVI5	0.00200429	0.488217	0.780372
SUOX	-0.00134642	0.488591	0.780372
POSTN	0.000800704	0.488968	0.780372
CADPS	0.000928861	0.489005	0.780372
MIF	-0.00149786	0.489562	0.780667
FMNL1	-0.00138554	0.48982	0.780667
CMIP	0.00180022	0.489993	0.780667
GBP2	0.00128136	0.490882	0.781236
SCLY	0.00104028	0.490886	0.781236
ASAH1	-0.00101156	0.491855	0.782351
SOWAHA	-0.0010864	0.492894	0.783219
ZCCHC8	-0.00129122	0.492939	0.783219
ARHGEF10	0.00201303	0.49361	0.783857
PGLYRP2	-0.000636643	0.494953	0.785016
ZNF174	0.000825643	0.495399	0.785016
BMP6	-0.00086473	0.495433	0.785016
LRFN2	-0.00105455	0.495538	0.785016
CRTAC1	0.000615672	0.495686	0.785016
IFNLR1	-0.000792597	0.496405	0.785484
STX3	-0.000809937	0.496771	0.785484
PPP1R12A	0.00206303	0.49679	0.785484
HADH	0.00146117	0.497567	0.786059
NFX1	0.00146374	0.497694	0.786059
ANP32C	0.000834215	0.498401	0.78675
GNAS	-0.00189579	0.499151	0.787508
CEBPB	-0.000846169	0.500009	0.787657
USP8	0.00208462	0.500009	0.787657
EBAG9	0.00201311	0.500084	0.787657
KYNU	-0.000939856	0.500327	0.787657
ALDH2	0.00107703	0.501433	0.788972
TNFAIP8L2	0.00133229	0.501859	0.78913
LRTM2	-0.000583064	0.502075	0.78913
MAPKAPK2	0.00155877	0.502406	0.789224
RALB	-0.000629977	0.503564	0.790618
RILPL2	0.00205658	0.504275	0.791308
UBQLN3	-0.000924285	0.505198	0.792153
DCTN1	0.0013923	0.505358	0.792153
UGDH	0.0020354	0.505658	0.792198
RNASEH2A	-0.00101853	0.506288	0.792381
NFYA	-0.000792461	0.506319	0.792381
DAND5	-0.00114015	0.506866	0.792714
AMY2A	-0.00101867	0.507076	0.792714
GGT5	0.000482916	0.507604	0.793015
MELTF	-0.000589692	0.507983	0.793015
S100A3	-0.000972767	0.508085	0.793015
NEXN	0.00142732	0.508451	0.793162
PDRG1	-0.00107959	0.509078	0.793544
IL2RG	0.000764231	0.509318	0.793544
JUN	-0.00105082	0.509638	0.793544
MCEMP1	-0.00191642	0.509957	0.793544
SPINK5	0.000650321	0.510057	0.793544
CTAG1A_CTAG1B	-0.00102511	0.510475	0.793665
STC2	0.000516169	0.510974	0.793665
ENTPD5	-0.000425051	0.511061	0.793665
USO1	0.00190446	0.511441	0.793665
MSRA	0.00149496	0.511497	0.793665
LYZL2	0.000734263	0.51248	0.794767
ACTA2	-0.000928048	0.512841	0.794903
PGD	-0.00112219	0.513632	0.795706
ATP5IF1	0.0022602	0.514367	0.795884
KIF20B	0.00156385	0.514613	0.795884
EXOSC10	-0.00128179	0.514766	0.795884
KLRB1	-0.000781357	0.514839	0.795884
IL1R2	-0.000382597	0.516742	0.798402
FNTA	-0.00072108	0.518633	0.799975
SDCCAG8	-0.00233483	0.518678	0.799975
MRPL52	-0.000513659	0.518807	0.799975
NDUFB7	0.00181655	0.519123	0.799975
FAM13A	-0.0013401	0.519133	0.799975
BACH1	-0.00145594	0.519763	0.800523
AKT3	0.00116251	0.520572	0.80092
KHDC3L	0.00138697	0.520877	0.80092
HMGCL	-0.00101177	0.520946	0.80092
SHC1	0.00234776	0.52112	0.80092
HIP1	0.000707332	0.521651	0.801038
S100A12	-0.00154347	0.521833	0.801038
NRN1	-0.000694786	0.522022	0.801038
RAPGEF2	-0.00108609	0.522574	0.801464
BDNF	0.00165142	0.523349	0.80199
CSF3R	-0.000641719	0.523467	0.80199
ARL13B	-0.00140146	0.523935	0.802227
ITPA	-0.00134792	0.524444	0.802227
MICALL2	-0.00138897	0.524448	0.802227
PTPN1	-0.0015873	0.525175	0.802814
MRPL46	0.000552981	0.525565	0.802814
SGSH	-0.0011313	0.525659	0.802814
COMMD1	-0.00123053	0.526173	0.803178
CRYBB1	-0.0012768	0.526798	0.803712
PTS	-0.00114418	0.527206	0.803744
DENR	-0.00112172	0.527371	0.803744
SPRY2	0.00184478	0.528041	0.804157
TNFSF14	-0.00114909	0.528213	0.804157
SCAMP3	-0.00172644	0.528677	0.804157
ATXN3	-0.001264	0.529277	0.804157
TDRKH	-0.001696	0.529349	0.804157
OMP	0.00100403	0.529499	0.804157
NEDD9	0.000658475	0.529574	0.804157
PRKAB1	-0.00107977	0.529903	0.804181
CERT	0.00120489	0.530237	0.804181
KIRREL2	-0.000773641	0.530602	0.804181
SLK	-0.00160681	0.530861	0.804181
DNAJC9	-0.00155295	0.531328	0.804181
TRIM5	0.00167629	0.53156	0.804181
CCN2	-0.00111713	0.53217	0.804181
PTP4A3	-0.00106152	0.53231	0.804181
MAP4K5	0.00218516	0.532462	0.804181
PECR	-0.000560953	0.532877	0.804181
FRMD7	-0.000624953	0.533216	0.804181
PTPRS	-0.000467544	0.533248	0.804181
TK1	-0.000844981	0.533322	0.804181
PTPN9	0.000783346	0.533453	0.804181
EVI2B	-0.000767022	0.533883	0.804201
CD200	0.000504124	0.534018	0.804201
PLA2G4A	0.00169696	0.535186	0.805543
TDO2	0.000720215	0.53583	0.806
EIF5A	0.000569347	0.536042	0.806
CXCL8	-0.00135614	0.536545	0.806018
ASPSCR1	-0.00134152	0.537003	0.806018
CLSTN1	0.00105664	0.537008	0.806018
PARD3	-0.00146711	0.537161	0.806018
GID8	0.000645574	0.537673	0.806371
STXBP3	0.000861834	0.538039	0.806506
MORF4L2	-0.000723017	0.53911	0.807696
RAB11FIP3	0.00210454	0.539434	0.807765
HAGH	-0.0014784	0.540847	0.809465
NUMB	0.00160922	0.541475	0.809989
CHM	-0.00115773	0.542177	0.810326
MDH1	-0.000794601	0.542322	0.810326
PPIB	0.00179876	0.542535	0.810326
KYAT1	0.00109274	0.542924	0.810493
SCT	0.000885581	0.543577	0.810752
NPR1	0.000746511	0.543655	0.810752
HPSE	-0.00176018	0.544587	0.811727
TG	0.00230662	0.544917	0.811804
STAM	-0.000708992	0.546357	0.813124
C1RL	-0.000378182	0.546362	0.813124
CASC3	-0.000795229	0.546813	0.813381
PRUNE2	-0.000541257	0.547624	0.814018
TP53INP1	0.000623631	0.548002	0.814018
HMBS	0.000872092	0.548079	0.814018
TSPAN15	-0.0009708	0.549863	0.815543
NIT1	0.000917698	0.549891	0.815543
NUDT2	0.00107466	0.549945	0.815543
TIMP3	0.00247862	0.551536	0.817013
LACRT	-0.000982989	0.552206	0.817013
DOK2	0.00227709	0.552313	0.817013
CLIP2	0.00211762	0.552991	0.817013
PBLD	-0.000958829	0.55301	0.817013
TIE1	0.000761342	0.553286	0.817013
SERPINA3	0.000267392	0.553316	0.817013
FEN1	-0.00119583	0.553573	0.817013
WFDC1	-0.00101405	0.553786	0.817013
HEBP1	0.00110012	0.554002	0.817013
CNGB3	0.000991777	0.554021	0.817013
IL17A	-0.000838003	0.554304	0.817016
CNST	0.00201331	0.554591	0.817027
TIMM8A	0.00159761	0.557287	0.820397
PRELP	-0.00042198	0.557906	0.820397
LSM1	0.00102474	0.558033	0.820397
RANBP2	-0.000601153	0.55816	0.820397
GPR101	-0.00111382	0.558624	0.820397
TNIP1	-0.0016571	0.558643	0.820397
ADGRE1	-0.00103944	0.558966	0.820397
PTPRF	0.000520002	0.559131	0.820397
FOSB	0.00068369	0.559732	0.820865
ECHDC3	0.00139247	0.560249	0.821209
RPS10	0.000758794	0.561219	0.821928
CSF2RA	-0.00112414	0.561303	0.821928
LYPD1	0.00117337	0.561752	0.822173
TARS1	0.0006756	0.562068	0.822223
ATP1B1	0.000864407	0.56393	0.824257
PDGFRA	-0.000512562	0.564097	0.824257
TSNAX	0.000725982	0.564465	0.824257
SLC44A4	0.00126227	0.564591	0.824257
ACAN	0.000512689	0.565689	0.825127
TBCC	0.00146428	0.565825	0.825127
ATP5PO	0.000774746	0.566249	0.825127
CD82	-0.00075279	0.566904	0.825127
SIRPA	-0.00102058	0.566973	0.825127
SPINT3	-0.00234193	0.567473	0.825127
C1QTNF6	-0.000586574	0.567547	0.825127
HGFAC	0.00049885	0.568065	0.825127
PBK	-0.000547414	0.568121	0.825127
DGKA	-0.000982	0.568202	0.825127
ATF4	-0.000603131	0.568301	0.825127
A1BG	-0.000299473	0.568661	0.825238
AKT2	0.00224017	0.570163	0.826628
GALNT10	0.000483305	0.570186	0.826628
RP2	0.000755801	0.570563	0.826763
RALY	0.000876447	0.571189	0.827258
PDGFA	0.00127342	0.571662	0.827503
SEMA7A	0.000473222	0.571925	0.827503
CLSTN3	0.000525677	0.572665	0.827794
GSTM4	-0.00123635	0.572695	0.827794
TNN	0.000776811	0.573718	0.827806
STX16	-0.00103484	0.573918	0.827806
CACNB3	-0.00149574	0.574422	0.827806
HMGCS1	0.000758544	0.574449	0.827806
TIA1	0.00215315	0.574506	0.827806
VAV3	0.00177853	0.574672	0.827806
GSAP	-0.00153595	0.574732	0.827806
CDK5RAP3	-0.00102285	0.574976	0.827806
SUGP1	-0.000706482	0.575396	0.828002
IL3RA	-0.000581544	0.576661	0.829133
PKLR	-0.00121661	0.576751	0.829133
ICAM2	-0.000549004	0.577618	0.829582
DENND2B	-0.000904765	0.577901	0.829582
KLB	0.00127273	0.577918	0.829582
VEGFC	0.000962622	0.580801	0.833311
ITGB2	0.000499932	0.581617	0.833469
AARSD1	0.00100252	0.582267	0.833469
RANBP1	-0.000932335	0.582424	0.833469
RAB2B	0.00105307	0.582445	0.833469
PALM3	0.00126453	0.582594	0.833469
SERPINI2	-0.000977665	0.582817	0.833469
FGF12	-0.000792686	0.582914	0.833469
DYNC1H1	0.000824863	0.583271	0.833529
DCUN1D1	-0.00132103	0.583922	0.833529
DDI2	-0.00142204	0.583936	0.833529
ACOX1	-0.000837258	0.5841	0.833529
RICTOR	-0.000877737	0.585095	0.834271
MAPRE3	0.00246869	0.585192	0.834271
RAB33A	0.00114188	0.586587	0.835851
EIF2AK2	-0.0018563	0.586938	0.835943
TMEM132A	-0.00107021	0.587423	0.836225
TERF1	0.000510878	0.588894	0.837171
TP53BP1	0.00152241	0.588896	0.837171
PMCH	-0.00143701	0.589415	0.837171
AHSP	-0.00149325	0.589993	0.837171
TP53I3	-0.000915305	0.590141	0.837171
KIR3DL2	-0.00138361	0.590335	0.837171
TMED1	-0.000928648	0.590591	0.837171
IL10RA	-0.00101184	0.591697	0.837171
SSB	0.000963901	0.591786	0.837171
SNU13	0.0010397	0.59195	0.837171
CEP350	0.000644715	0.592251	0.837171
ROBO4	-0.000291412	0.592272	0.837171
PSMD9	-0.000978363	0.592844	0.837171
FUT8	-0.000969803	0.592981	0.837171
GCC1	0.00181523	0.593217	0.837171
CPTP	-0.000680461	0.593291	0.837171
SARG	-0.00182904	0.593387	0.837171
FARSA	-0.00116369	0.594277	0.837171
CEP170	-0.00128461	0.594508	0.837171
RLN1	-0.00080926	0.594892	0.837171
TMED8	0.00172987	0.595048	0.837171
VNN1	-0.00121725	0.595261	0.837171
ARHGAP45	0.00138584	0.595289	0.837171
FDX2	-0.000961155	0.595346	0.837171
STX8	-0.000829316	0.595468	0.837171
FLRT2	0.000456749	0.596094	0.837171
EIF2S2	-0.000688255	0.596123	0.837171
SAMD9L	-0.00121569	0.596132	0.837171
YES1	0.00191476	0.59815	0.83932
MTR	0.00107302	0.598359	0.83932
MYDGF	-0.0016555	0.598539	0.83932
PLPBP	0.00112801	0.598909	0.83932
TRIM21	0.00135774	0.599102	0.83932
PNMA2	-0.000706039	0.600605	0.840589
ECHS1	-0.00159114	0.600855	0.840589
CAMLG	-0.000898774	0.600874	0.840589
CXCL5	-0.00192991	0.601548	0.841128
CD160	-0.000755263	0.603037	0.842549
GLA	-0.000601768	0.603564	0.842549
EPPK1	-0.0011924	0.60358	0.842549
GMPR	0.000829367	0.604117	0.842549
AGXT	-0.00124891	0.604394	0.842549
SAG	-0.000827436	0.604417	0.842549
NDUFS6	-0.00122849	0.604802	0.842549
BIN2	0.00149639	0.605226	0.842549
ACOT13	0.00182462	0.605728	0.842549
TTF2	0.000775408	0.605732	0.842549
TDGF1	0.00235204	0.605869	0.842549
PSG1	-0.00193135	0.606034	0.842549
TRAF3	-0.000608005	0.606842	0.843085
C1QBP	0.0011686	0.606998	0.843085
NUDT15	0.000812276	0.607527	0.843417
PRG3	0.000812467	0.608223	0.84372
ABL1	-0.00110193	0.609332	0.84372
PLA2G10	-0.000983201	0.60935	0.84372
IGF1R	-0.000353744	0.609491	0.84372
CA9	-0.000742116	0.610156	0.84372
CEP85	0.00104408	0.610285	0.84372
TBCB	0.00160736	0.610518	0.84372
HS3ST3B1	-0.000595315	0.610591	0.84372
DCXR	0.000839932	0.61077	0.84372
NCS1	-0.000433082	0.611181	0.84372
CBX2	0.000648465	0.611474	0.84372
STX7	-0.000830213	0.611728	0.84372
DUT	-0.0016411	0.611754	0.84372
RAP1A	0.0011048	0.61198	0.84372
SCARB1	0.000924388	0.612088	0.84372
MUCL3	0.000709409	0.613236	0.844652
MAMDC4	0.00084477	0.613344	0.844652
TMOD4	0.000649435	0.616047	0.847974
ITGAM	0.000501184	0.617077	0.848806
GHRHR	0.000874285	0.617234	0.848806
CEP290	-0.000841247	0.617989	0.849443
BLOC1S3	-0.000636933	0.619345	0.850724
BGN	0.00188694	0.619504	0.850724
ECSCR	0.000775501	0.620037	0.851054
EGFLAM	-0.000472707	0.620696	0.851557
METAP1D	0.00126473	0.621499	0.852259
FRMD4B	-0.00111665	0.622145	0.852733
ATP6AP2	0.000615967	0.622431	0.852733
CLNS1A	0.000532103	0.623125	0.852917
NUDT16	-0.00133927	0.623151	0.852917
MTIF3	-0.00134491	0.623691	0.853055
ST13	0.000900841	0.623837	0.853055
TNXB	0.000379761	0.624509	0.853201
IL5RA	0.000852924	0.624529	0.853201
AMN	-0.000744199	0.624907	0.853202
ERI1	-0.000519485	0.625115	0.853202
C1QA	-0.000335741	0.625791	0.853724
HSBP1	0.00142793	0.627531	0.855698
VTCN1	-0.00049168	0.628585	0.856728
KIR2DL2	-0.00132172	0.628875	0.856728
CD34	-0.000354309	0.629626	0.857132
FHIP2A	0.000740331	0.629785	0.857132
CHMP6	0.000831403	0.630422	0.857132
B4GAT1	0.000366277	0.630435	0.857132
EIF4B	0.000885358	0.630955	0.857132
SART1	-0.000531692	0.631501	0.857132
VSNL1	-0.000568225	0.631892	0.857132
GHR	0.000463906	0.632277	0.857132
KLK1	-0.00190368	0.632534	0.857132
DECR1	0.00143409	0.632917	0.857132
RRM2B	0.00101674	0.633265	0.857132
SNAP29	0.00136502	0.633384	0.857132
HMMR	-0.000725637	0.633763	0.857132
CNTN2	0.000664743	0.633763	0.857132
SRPX	-0.000487244	0.633875	0.857132
HPCAL1	0.00108792	0.633878	0.857132
THRAP3	0.00171896	0.634356	0.857381
GBP4	0.000736701	0.635218	0.857778
VPS53	0.00116606	0.635238	0.857778
NRCAM	-0.000411799	0.635836	0.858187
MAP2	-0.000676781	0.637016	0.858999
NBN	-0.000782817	0.637027	0.858999
ALDH5A1	0.000707188	0.637559	0.859049
DNLZ	0.00140667	0.637734	0.859049
ABRAXAS2	-0.000981726	0.637948	0.859049
PPP1R9B	0.00141738	0.638913	0.859605
NUP50	-0.000526906	0.638951	0.859605
PKN3	-0.00111316	0.640196	0.860882
NLGN1	0.000999007	0.641556	0.862313
MYOM3	0.00130328	0.642885	0.863701
PIKFYVE	0.000814682	0.644013	0.86446
TMPRSS11D	0.000569689	0.644176	0.86446
COL28A1	-0.00104252	0.64434	0.86446
VTI1A	-0.00086785	0.645169	0.865174
EPN1	0.000639921	0.645883	0.865474
KHK	-0.000924126	0.64624	0.865474
ITM2A	0.000840919	0.646926	0.865474
KRT17	0.00053958	0.64711	0.865474
ARID4B	0.000618987	0.647257	0.865474
EPHA4	-0.000400339	0.647451	0.865474
SRPK2	-0.00120995	0.647472	0.865474
OTUD6B	-0.000842971	0.64817	0.86601
AIFM1	-0.00151883	0.648814	0.866103
GRSF1	-0.00113342	0.649218	0.866103
SEZ6L2	0.000322176	0.649478	0.866103
TOP2B	-0.00113842	0.650032	0.866103
ANKMY2	0.00115011	0.65017	0.866103
MINK1	0.00133657	0.65064	0.866103
NFIC	0.000630981	0.650885	0.866103
ITGB1BP2	0.00159473	0.651006	0.866103
NT5C	0.00103939	0.651018	0.866103
ACRV1	-0.000505631	0.651212	0.866103
NAA80	0.00167897	0.652447	0.866411
TP73	0.000483742	0.652573	0.866411
VASH1	0.00114663	0.65283	0.866411
IL25	0.000489578	0.653467	0.866411
SMARCA2	0.000999396	0.654081	0.866411
FGF19	0.00106427	0.654099	0.866411
COPE	0.000664832	0.65421	0.866411
MKI67	0.000566823	0.654635	0.866411
CCN4	-0.000574211	0.654886	0.866411
YARS1	0.00206269	0.654921	0.866411
ADH4	-0.0012405	0.655023	0.866411
PSMG3	-0.000746512	0.655253	0.866411
TSC22D1	-0.00092113	0.655308	0.866411
CCL19	-0.00186929	0.655759	0.866614
ACP6	-0.000922965	0.656185	0.866783
IL6R	-0.00048176	0.657024	0.867448
AMOT	-0.000530164	0.657534	0.867448
CCL13	0.000949784	0.657662	0.867448
EDF1	-0.000978529	0.657879	0.867448
FOXO1	0.001157	0.658986	0.868514
PDCL2	0.00074874	0.659493	0.868591
VNN2	-0.000639366	0.660173	0.868591
CKMT1A_CKMT1B	-0.00100619	0.660229	0.868591
GPKOW	-0.000385253	0.661552	0.868591
BAX	-0.00121532	0.661764	0.868591
SIGLEC5	-0.00163463	0.662007	0.868591
CDC25A	0.000530156	0.662205	0.868591
IGLON5	0.00129746	0.662318	0.868591
LILRA3	-0.00191696	0.662488	0.868591
MYOM1	-0.000634901	0.66296	0.868591
CD86	0.000380057	0.662967	0.868591
PTPRK	-0.000312691	0.663121	0.868591
CIRBP	0.00129939	0.663182	0.868591
MYH9	-0.00154562	0.663381	0.868591
BTN1A1	0.000556182	0.663515	0.868591
ZNRF4	-0.000733451	0.664065	0.868921
REPS1	-0.000538379	0.665426	0.86952
L3HYPDH	0.0012162	0.665925	0.86952
PSME1	-0.000520875	0.666121	0.86952
PDIA2	0.00054702	0.66663	0.86952
TRIM58	-0.00119697	0.666889	0.86952
MTSS2	0.00133867	0.667219	0.86952
AHSG	0.000361056	0.667282	0.86952
BLVRB	-0.000946077	0.667333	0.86952
FOS	0.000474369	0.667495	0.86952
ANKRD54	0.000796948	0.667507	0.86952
CBS	-0.000693079	0.668822	0.870592
HBZ	0.00140888	0.668928	0.870592
VIPR1	0.000341362	0.66961	0.870666
ESPL1	-0.000768648	0.669848	0.870666
SNX5	-0.000404277	0.669881	0.870666
MAG	0.000616717	0.671407	0.872261
SERPINA4	-0.000315079	0.671726	0.872287
FGF16	0.000618441	0.672474	0.87243
IGHMBP2	-0.000732426	0.672542	0.87243
TOMM20	-0.00102669	0.672735	0.87243
UXS1	0.000720022	0.673612	0.872988
CEP112	0.00060855	0.673765	0.872988
SIGLEC15	-0.00106503	0.674602	0.873347
DFFA	-0.000894501	0.674808	0.873347
SCIN	-0.000964199	0.675037	0.873347
LSM8	-0.00121891	0.675241	0.873347
SMAD2	0.0009016	0.676061	0.873685
CDC27	-0.000816993	0.676102	0.873685
FBN2	-0.000783158	0.677125	0.87462
STXBP1	0.00100562	0.677898	0.875231
ANKRA2	-0.000711169	0.678714	0.875896
LILRB5	-0.000910102	0.67924	0.876166
SAT2	-0.000867822	0.679603	0.876166
COMMD9	0.00050397	0.680098	0.876166
PROC	0.000312961	0.680126	0.876166
FLT4	0.000440778	0.682657	0.879038
PRKCQ	0.000583106	0.684921	0.8815
APRT	-0.000619451	0.685351	0.8815
GIMAP8	-0.000654126	0.685888	0.8815
TREML1	0.000664446	0.686079	0.8815
GIPR	-0.000623426	0.686082	0.8815
GSN	-0.000227231	0.686425	0.881553
AIDA	-0.00103884	0.686757	0.88159
RNF43	-0.000732637	0.687485	0.881845
DAG1	-0.000595578	0.687561	0.881845
ADGRE2	0.000347573	0.688013	0.88195
RNF4	0.0008259	0.688443	0.88195
DDX1	0.000638265	0.688607	0.88195
ARFIP1	0.00088301	0.688853	0.88195
EDDM3B	-0.000536033	0.689523	0.882037
CEACAM18	-0.00086879	0.689757	0.882037
GNPDA1	0.000414536	0.689829	0.882037
ANXA4	-0.000904196	0.690538	0.882556
TSC1	-0.000925288	0.690885	0.882612
TPRKB	-0.000791917	0.692127	0.883224
SLC28A1	0.000757824	0.69213	0.883224
UFD1	0.00173583	0.692477	0.883224
CES3	-0.000889164	0.692576	0.883224
UROD	0.000886365	0.693845	0.884197
NME1	0.000268633	0.693946	0.884197
TEX33	0.000473373	0.694265	0.884217
ERBB2	-0.000293533	0.694821	0.884472
CLINT1	0.000571097	0.695072	0.884472
BRSK2	-0.00049045	0.695798	0.884697
NEB	-0.000454615	0.695856	0.884697
RAB3GAP1	-0.000669636	0.698335	0.887366
KIF22	0.00148559	0.698767	0.887366
GRHPR	0.000779626	0.698869	0.887366
BCHE	0.000327876	0.701527	0.890352
DNAJB1	-0.00106258	0.703121	0.891987
LRRC59	0.000567403	0.703523	0.891988
ATP6V1G1	-0.00086018	0.703734	0.891988
RNF41	0.000816178	0.704268	0.892161
DPP10	-0.000418073	0.704483	0.892161
CD40LG	0.000903706	0.705354	0.892557
EFNB2	-0.000667053	0.705408	0.892557
TJP3	-0.000505112	0.706435	0.892736
BCL2L15	-0.000693986	0.706795	0.892736
IGDCC3	0.000580202	0.707259	0.892736
SERPINE1	-0.000800709	0.707312	0.892736
CTNNA1	0.00043958	0.70783	0.892736
ACE	-0.000299534	0.707898	0.892736
FKBP5	-0.00111838	0.707979	0.892736
TEF	-0.000500064	0.708	0.892736
SAT1	0.000590411	0.708607	0.893115
METAP2	0.000682774	0.708949	0.89313
DNAJC6	0.000986805	0.709232	0.89313
BCL7B	-0.000516374	0.710135	0.89388
IPCEF1	-0.00103125	0.711806	0.8954
COX6B1	0.000376906	0.712288	0.8954
MECR	-0.00105643	0.712465	0.8954
ADRA2A	0.000860708	0.712668	0.8954
SLITRK2	0.000449322	0.712878	0.8954
DYNLT1	-0.000946292	0.713526	0.895827
CDC37	0.000969026	0.71432	0.896063
MESD	0.00140284	0.714329	0.896063
NEO1	-0.000250659	0.714943	0.896447
TMEM25	0.000514515	0.716347	0.897659
NAPRT	-0.000374271	0.716525	0.897659
MEPE	0.000293579	0.717224	0.898148
RARRES1	-0.000389641	0.718163	0.898617
ARHGEF1	-0.00101794	0.718215	0.898617
MRPS16	0.000314202	0.719088	0.899323
RASGRF1	0.000486078	0.720646	0.900885
EREG	-0.000883249	0.721786	0.901923
MEGF9	0.000209208	0.723529	0.903713
CHIT1	-0.00167485	0.724031	0.903923
AP3S2	0.000527321	0.724317	0.903923
GMPR2	0.000754745	0.72477	0.904058
TCOF1	-0.000335181	0.725663	0.904058
LYAR	0.000578743	0.725871	0.904058
KRT6C	0.000432314	0.725895	0.904058
SKAP2	0.00116161	0.726321	0.904058
SHPK	-0.000462774	0.726664	0.904058
FKBP14	0.00109244	0.727262	0.904058
TNFRSF13C	-0.000463899	0.727404	0.904058
CDC42BPB	-0.0011581	0.727749	0.904058
CASP8	0.000680912	0.727785	0.904058
OGFR	-0.000365725	0.727838	0.904058
IL31RA	0.000450222	0.728374	0.904339
PCARE	-0.0009564	0.728833	0.904458
INPP1	0.000591381	0.729091	0.904458
LRP2BP	0.000940475	0.730118	0.90452
AMIGO1	0.000556581	0.730307	0.90452
HDDC2	-0.000480719	0.730464	0.90452
RBPMS2	-0.00112684	0.730691	0.90452
RUVBL1	-0.00116002	0.730693	0.90452
GLOD4	-0.000391079	0.731679	0.90468
CTF1	0.000901689	0.731941	0.90468
CTRC	0.000674653	0.732418	0.90468
CHRM1	-0.000398367	0.73327	0.90468
GFRA3	0.000300876	0.733335	0.90468
PHYKPL	0.000438319	0.733425	0.90468
PTX3	-0.000520658	0.733706	0.90468
TXNL1	-0.00103308	0.733782	0.90468
BRD3	-0.000531113	0.73398	0.90468
F7	-0.000315864	0.734148	0.90468
TRIM26	-0.000611268	0.734237	0.90468
RILP	-0.000659375	0.734779	0.904923
SPACA5_SPACA5B	-0.00030017	0.73526	0.904923
PNMA1	0.00059167	0.735519	0.904923
ENSA	-0.000546173	0.735953	0.904923
C2CD2L	0.000459536	0.736295	0.904923
CYB5A	0.000743902	0.736372	0.904923
AP2B1	-0.000510358	0.737676	0.904923
MNAT1	0.000445817	0.737723	0.904923
TST	0.000790755	0.737754	0.904923
FZD8	-0.000442707	0.738229	0.904923
CLSPN	-0.000343945	0.738557	0.904923
FST	-0.000514513	0.738836	0.904923
LILRA6	-0.000762282	0.738893	0.904923
OGA	-0.00073901	0.739072	0.904923
ATP1B3	-0.000424516	0.739093	0.904923
MPI	0.00089939	0.740303	0.905216
TRDMT1	-0.000864915	0.740364	0.905216
IST1	0.00103919	0.740513	0.905216
CD28	-0.000378932	0.740575	0.905216
XPNPEP2	0.000891319	0.741271	0.905687
ATP6V1G2	0.00104621	0.742428	0.906721
CTSE	-0.000530332	0.742826	0.906827
CNPY4	0.000771025	0.743443	0.907199
CFC1	-0.000460423	0.74513	0.908827
IL24	-0.00050471	0.7454	0.908827
C7ORF50	-0.000232885	0.74637	0.909611
KCNC4	0.000580624	0.746668	0.909611
RRP15	0.000929213	0.747858	0.91068
CD40	-0.000495095	0.748908	0.911268
INPPL1	-0.000990806	0.748966	0.911268
TMPRSS5	0.000390932	0.749772	0.911868
SH3GL3	0.000813477	0.750605	0.9125
FOXJ3	0.000446484	0.751111	0.912735
IL13	0.000507644	0.751712	0.913085
TSHB	0.000847963	0.752094	0.913167
PAMR1	-0.000271869	0.753094	0.913873
FMR1	-0.000345187	0.754282	0.913873
DHODH	0.000479846	0.754577	0.913873
MMP13	-0.000321659	0.75459	0.913873
PHACTR2	0.00113025	0.754636	0.913873
CIAPIN1	-0.000632648	0.75465	0.913873
RECK	-0.000191635	0.75487	0.913873
KLK3	-0.000572723	0.755605	0.914382
CAMSAP1	-0.0010731	0.756659	0.915107
CD69	0.000857138	0.756832	0.915107
CAMKK1	-0.000426902	0.757853	0.915656
DLL4	-0.000756435	0.757975	0.915656
ART5	0.000616163	0.758228	0.915656
CDH23	0.000250002	0.759504	0.916463
EIF4E	0.000882486	0.759607	0.916463
PPP1R2	0.000765576	0.75984	0.916463
TPPP2	-0.00079896	0.760172	0.916484
CNP	-0.000763622	0.761737	0.917751
HRAS	0.000952458	0.761853	0.917751
VSIR	-0.000579934	0.762459	0.917756
COPB2	0.000398778	0.762806	0.917756
CXCL14	-0.000622272	0.762978	0.917756
USP47	0.000832691	0.763365	0.917756
CC2D1A	-0.000720219	0.763431	0.917756
GUK1	0.000355316	0.764828	0.918417
FKBP7	-0.000460349	0.765421	0.918417
OXCT1	0.000630199	0.765534	0.918417
NPTX1	0.000367866	0.765905	0.918417
COMP	0.000310436	0.76605	0.918417
MFAP3	-0.0004714	0.766057	0.918417
DYNLT3	-0.000410213	0.766188	0.918417
CREBZF	0.000235532	0.76652	0.918437
ITGAX	-0.000507985	0.768979	0.920674
SLIRP	-0.000513301	0.769019	0.920674
TBR1	0.000432436	0.769947	0.920682
SPARC	0.000644708	0.769992	0.920682
DAAM1	0.000766644	0.770136	0.920682
PALLD	0.000369998	0.77054	0.920682
PROCR	-0.000327889	0.771089	0.920682
COL4A1	-0.000372538	0.771654	0.920682
IL20RB	0.000381782	0.771686	0.920682
IL1B	-0.000510502	0.771932	0.920682
PON2	0.000322843	0.772362	0.920682
TAP1	0.000542327	0.772448	0.920682
RFC4	-0.000184671	0.773059	0.920682
NCAN	-0.000355082	0.773233	0.920682
ATOX1	-0.000641988	0.773557	0.920682
NGF	0.000107043	0.7742	0.920682
GLT8D2	-0.000433293	0.774332	0.920682
ZP4	-0.000318337	0.774439	0.920682
CPOX	0.000251967	0.774611	0.920682
IL1A	0.000505047	0.774712	0.920682
TUBB3	-0.000244815	0.775894	0.921225
FXYD5	0.000598538	0.776144	0.921225
PDGFB	0.000757337	0.776448	0.921225
TPBGL	0.000371953	0.776671	0.921225
APLP1	-0.000469016	0.776924	0.921225
CARHSP1	0.000481612	0.777308	0.921225
STK4	0.00076586	0.777382	0.921225
IDO1	-0.000563875	0.780684	0.924762
GPI	-0.000412336	0.781715	0.924971
NGRN	0.000195139	0.782458	0.924971
TXLNA	-0.000773033	0.782614	0.924971
ANGPT1	0.000728128	0.782829	0.924971
TRIM25	-0.000943611	0.782963	0.924971
PLAU	-0.000251533	0.783236	0.924971
CLSTN2	-0.000323565	0.783312	0.924971
SETMAR	0.000260221	0.783401	0.924971
GIT1	-0.000858478	0.783834	0.925028
IL17D	0.000282262	0.784084	0.925028
VIM	0.0009919	0.784846	0.925545
AKT1S1	0.000582905	0.785157	0.925545
WWP2	0.000472264	0.785595	0.925585
PAFAH1B3	0.000992743	0.786202	0.925585
RBM19	0.000401485	0.786552	0.925585
ST8SIA1	-0.00040486	0.787098	0.925585
PMS1	-0.000418807	0.78712	0.925585
KAZN	-0.00089501	0.787377	0.925585
EIF4G1	0.000849719	0.787776	0.925585
DCC	0.000204574	0.788358	0.925585
EPGN	-0.000384433	0.788658	0.925585
NFE2	-0.000632779	0.788887	0.925585
LAIR2	-0.000896764	0.788902	0.925585
KIRREL1	-0.000527498	0.789003	0.925585
PPP1CC	-0.000692233	0.790298	0.926573
PXDNL	-0.000472029	0.790481	0.926573
COL24A1	0.000460832	0.791134	0.926683
RRAS	-0.00107997	0.791315	0.926683
LAP3	-0.000400684	0.791529	0.926683
TLR4	-0.000242056	0.792082	0.926871
GLRX5	-0.000730462	0.792424	0.926871
EHD3	0.000956539	0.792644	0.926871
CBLIF	0.000595267	0.793326	0.927045
UBAC1	-0.000304114	0.793429	0.927045
CEMIP2	-0.000275469	0.794054	0.927404
ZP3	-0.00216169	0.794514	0.92757
GASK1A	-0.000363431	0.795251	0.927571
CRYGD	-0.000788991	0.795522	0.927571
ITGBL1	-0.000281347	0.795574	0.927571
CPE	-0.000298935	0.795788	0.927571
ZFYVE19	-0.00073081	0.796589	0.928133
SPTLC1	0.000285097	0.797024	0.928268
SPAG1	0.000469455	0.797895	0.928839
NLGN2	-0.000384517	0.798424	0.928839
CASP4	0.00137235	0.79847	0.928839
VPS37A	0.000649084	0.798886	0.928952
GADD45GIP1	0.000420684	0.799875	0.929576
IKBKG	-0.000731793	0.800366	0.929576
TMCO5A	-0.000434308	0.80038	0.929576
SHBG	-0.000437545	0.801272	0.930241
JMJD1C	0.00044092	0.802376	0.931153
NFKB1	-0.000577292	0.803673	0.931949
PMM2	0.00046597	0.803929	0.931949
YWHAQ	0.000577673	0.804022	0.931949
CALY	0.000273713	0.805635	0.93225
OPLAH	0.000520703	0.805743	0.93225
RHOC	0.000903101	0.805952	0.93225
CETN3	0.000590628	0.806058	0.93225
PSMD5	-0.000419962	0.806119	0.93225
IL20RA	0.000361329	0.806431	0.93225
DAPK2	0.000419124	0.806555	0.93225
KIR3DL1	0.000964356	0.807114	0.93225
RAB10	-0.000409678	0.80716	0.93225
PPT1	0.000575726	0.810467	0.935698
GPHA2	0.000352742	0.811948	0.937037
BHMT2	0.000188422	0.812846	0.937423
MTHFSD	0.000823807	0.812926	0.937423
SNX15	-0.000414839	0.813895	0.937875
SLC9A3R2	-0.000367383	0.814001	0.937875
RPA2	-0.000236167	0.814284	0.937875
ENTPD6	0.000197694	0.815609	0.93903
SIAE	-0.000343103	0.816517	0.939343
VWF	-0.000523807	0.816538	0.939343
CLEC11A	-0.000348437	0.817559	0.939343
MZT1	0.000384112	0.817775	0.939343
RAB6B	0.000340562	0.817822	0.939343
HNRNPK	0.000567282	0.818219	0.939343
PLXNB2	-0.000169844	0.81822	0.939343
CNPY2	-0.000433537	0.81846	0.939343
TDP1	-0.000481608	0.820005	0.940175
FIS1	-0.000547795	0.820182	0.940175
KRT14	0.000209704	0.820252	0.940175
FGD3	0.000569092	0.820476	0.940175
TBCA	-0.000620517	0.820949	0.940347
TMPRSS11B	0.000553567	0.822035	0.941147
HMOX1	-0.000324966	0.822344	0.941147
FGF7	0.00054891	0.822976	0.941147
THAP12	-0.000631972	0.823345	0.941147
THPO	-0.000269264	0.82343	0.941147
PLSCR3	0.000421611	0.823584	0.941147
GTPBP2	0.000559775	0.824094	0.94136
MST1	0.000436902	0.824512	0.941468
FGF6	0.000289534	0.825872	0.942653
SV2A	0.000429837	0.826295	0.942766
ST3GAL1	0.000283269	0.826683	0.942839
PAFAH2	-0.000337042	0.827727	0.943575
MAP2K1	-0.000436874	0.828262	0.943575
AGER	-0.000289498	0.828299	0.943575
POLR2A	-0.000207506	0.829105	0.944123
AMDHD2	0.000168805	0.829447	0.944144
FCGR2A	-0.000409898	0.830504	0.944515
C2ORF69	0.000392784	0.831503	0.944515
PPME1	0.000421045	0.831546	0.944515
TPPP3	-0.000269931	0.831692	0.944515
F2R	-0.000379332	0.831693	0.944515
LRTM1	0.000270398	0.83187	0.944515
EGFL7	-0.000272919	0.832042	0.944515
VSIG10	-0.00022819	0.832367	0.944516
PRKAR2A	0.00054961	0.83322	0.944976
TMED10	0.000347318	0.833816	0.944976
NTF4	-0.000262786	0.833934	0.944976
ARHGAP25	0.000389714	0.834069	0.944976
GAGE2A	-0.000413795	0.834876	0.945522
C1S	-0.000138041	0.835595	0.945969
C9ORF40	-0.00055901	0.836007	0.946068
MYOM2	-0.000304813	0.836362	0.946102
BCR	0.000588613	0.837004	0.946122
AXIN1	0.000613879	0.838157	0.946122
ITPRIP	0.00029085	0.838174	0.946122
SORD	0.000437653	0.838362	0.946122
STX6	0.000440118	0.83887	0.946122
DCTPP1	-0.000199357	0.839394	0.946122
STAMBP	-0.000413708	0.839509	0.946122
MFAP3L	0.000441958	0.840002	0.946122
CSRP3	-0.000614006	0.840327	0.946122
EPHX2	0.000399596	0.840339	0.946122
CCDC28A	-0.000184676	0.840709	0.946122
MINDY1	0.000687889	0.840728	0.946122
RGS10	-0.00038112	0.840912	0.946122
HHEX	-0.000477695	0.841236	0.946122
BOLA1	0.000347078	0.84125	0.946122
AMY2B	-0.000313237	0.84182	0.946204
MEGF10	-0.000229655	0.841972	0.946204
EFCAB2	0.000218675	0.84263	0.946418
RGL2	-0.000379317	0.842812	0.946418
FHIT	-0.000460255	0.84357	0.946671
PTEN	-0.000188288	0.84401	0.946671
RABEP1	0.000496304	0.844281	0.946671
IL21R	0.000348322	0.844337	0.946671
CRYZL1	0.000565009	0.845101	0.947133
IL17F	-0.000474432	0.845733	0.947133
AAMDC	0.000324571	0.846065	0.947133
CPXM1	0.000421965	0.84633	0.947133
SNX9	-0.000422967	0.846374	0.947133
MME	-0.00050461	0.847375	0.947775
SATB1	0.000186492	0.847598	0.947775
SHH	-0.000260106	0.848079	0.947948
PLCB1	0.000273865	0.849399	0.948295
LACTB2	0.000393432	0.849821	0.948295
CAT	-0.000338137	0.850059	0.948295
GYS1	0.000557622	0.850462	0.948295
C2	0.000133768	0.850605	0.948295
PRSS53	-0.000225437	0.850625	0.948295
NIT2	0.000440177	0.850667	0.948295
HDGFL2	-0.000370582	0.851851	0.949184
SEPTIN9	-0.000167343	0.852224	0.949184
MAMDC2	-0.000202372	0.852441	0.949184
OTOA	0.000301931	0.853113	0.949262
HLA_DRA	-0.000210983	0.853402	0.949262
JPT2	0.000503066	0.853617	0.949262
RBM25	0.000266777	0.853815	0.949262
ANXA3	-0.000404788	0.854598	0.949512
GSTP1	0.000402131	0.854889	0.949512
CAPN3	0.000207378	0.855017	0.949512
F10	-0.000150086	0.855884	0.949556
ARNTL	0.000294225	0.856032	0.949556
DIPK1C	0.000229931	0.856034	0.949556
FCGR2B	0.000326191	0.857281	0.950577
FRZB	0.000145044	0.858073	0.951093
OPHN1	-0.000604493	0.859914	0.951265
BST1	-0.000254058	0.860317	0.951265
SHD	-0.00047543	0.860595	0.951265
CHEK2	0.000188782	0.86086	0.951265
GBP6	-0.000256152	0.860881	0.951265
SEMA4D	-0.000165772	0.861125	0.951265
DNM1	-0.000629782	0.861188	0.951265
NUDC	0.000347208	0.86127	0.951265
NCR1	-0.000199813	0.861624	0.951265
SERPINH1	-0.000712731	0.861663	0.951265
HIF1A	0.000378279	0.861819	0.951265
BCAM	0.000129167	0.8625	0.951405
PDAP1	0.000529182	0.862598	0.951405
ATXN10	0.000392351	0.863243	0.951675
SF3B4	0.000403189	0.863622	0.951675
FUCA1	-0.000444475	0.863855	0.951675
PAIP2B	-0.000279835	0.864233	0.951675
SMS	-0.000347695	0.864837	0.951675
CA1	-0.000345906	0.864969	0.951675
ATG16L1	0.000450325	0.865533	0.951675
DCDC2C	-0.000339049	0.865652	0.951675
TREML2	-0.000177253	0.865783	0.951675
SMPDL3B	-0.00040441	0.86759	0.953219
LXN	-0.000357531	0.867842	0.953219
FXN	-0.000380254	0.868387	0.953459
CCT5	-0.000234428	0.86946	0.954278
TRAF2	-0.00037144	0.870205	0.954735
BSND	-0.000175159	0.870944	0.955187
QSOX1	-0.000209916	0.871568	0.955262
STEAP4	0.000371971	0.871826	0.955262
PRND	-0.000266651	0.871996	0.955262
STK24	0.000315335	0.872498	0.955453
SIRT2	0.000448129	0.874141	0.956549
ADAMTSL5	-0.000190993	0.874156	0.956549
SAA4	0.000150343	0.874626	0.956704
CSF1R	0.000193255	0.87523	0.957006
CASP7	-0.00040937	0.875884	0.957361
CPA4	-0.000212855	0.876467	0.957602
PRKAG3	0.000156714	0.876762	0.957602
CDHR5	0.000193405	0.877486	0.957743
RAB39B	0.000434671	0.877783	0.957743
LPA	-0.000832707	0.877876	0.957743
CASP2	-0.000323515	0.879751	0.958388
CORO6	-0.000171245	0.879914	0.958388
AK2	0.000501488	0.880012	0.958388
GBA	-0.00025062	0.880098	0.958388
PGA4	-0.000320889	0.880112	0.958388
NTRK2	-0.000112938	0.882971	0.961142
BANK1	-0.000487906	0.883703	0.961235
AGRP	-0.00024009	0.883716	0.961235
ST6GAL1	-0.000129935	0.884623	0.961684
RAB27B	-0.000373768	0.884789	0.961684
TSPYL1	0.000188016	0.885374	0.961707
GP1BB	-0.000306	0.88547	0.961707
METAP1	0.000135814	0.885905	0.961821
VAMP8	-0.000395521	0.887514	0.963209
DRG2	0.000251972	0.888505	0.963345
GNE	0.000292473	0.888872	0.963345
TTN	-0.000293387	0.888961	0.963345
ENO1	-0.000344987	0.889058	0.963345
DNAJB14	-0.000282592	0.889292	0.963345
RAD23B	-0.000205791	0.890243	0.964016
CLEC1B	0.000414621	0.891219	0.964345
BRDT	0.000156513	0.891302	0.964345
NDUFA5	-0.00015579	0.89154	0.964345
TLR3	-0.000256041	0.892583	0.965116
AOC3	0.000126334	0.893585	0.965841
ICA1	0.000339515	0.894293	0.966248
LYPLA2	0.000460406	0.894908	0.966552
CSNK2A1	0.000188593	0.895743	0.966552
NFU1	0.000416969	0.896544	0.966552
DEFB116	0.00031313	0.896793	0.966552
ENPEP	0.000183909	0.897086	0.966552
ATG4A	-0.000248965	0.897361	0.966552
LRP1	-0.000105669	0.897443	0.966552
CGN	-0.000170631	0.898188	0.966552
IL2RB	0.000157991	0.898242	0.966552
PFDN6	0.0002665	0.898257	0.966552
CDAN1	9.34276e-05	0.898348	0.966552
CD6	0.000212394	0.89886	0.966552
GART	-0.00010645	0.898886	0.966552
CDKN1A	0.000424394	0.899683	0.966875
MAN2B2	-0.000229473	0.899851	0.966875
FGFBP3	-0.000139505	0.900203	0.966897
KIR2DS4	-0.000676724	0.901542	0.967746
FUOM	-0.000252085	0.901658	0.967746
APOBR	-0.000161576	0.90221	0.967903
CSF2RB	0.000171318	0.902469	0.967903
SPRED2	0.000168765	0.903534	0.968681
GABRA4	-0.000240066	0.903858	0.968681
MLLT1	-0.000267112	0.904555	0.969071
IGBP1	-0.000233717	0.90572	0.969963
SYTL4	0.000269496	0.906871	0.970759
COL4A4	0.000194821	0.90713	0.970759
HCG22	-0.000189395	0.907891	0.971073
IFT20	0.000155939	0.90809	0.971073
KDR	8.94457e-05	0.909198	0.971901
UBXN1	0.000243847	0.911608	0.972129
TADA3	0.000135447	0.912559	0.972129
LARP1	-0.000212622	0.912954	0.972129
SIRT5	0.000189796	0.913083	0.972129
IMPG1	-0.000103678	0.913114	0.972129
CDC123	-0.000222882	0.913118	0.972129
FCRL5	0.000197501	0.913728	0.972129
RBP1	0.000232656	0.913743	0.972129
SWAP70	-0.000120654	0.91441	0.972129
CNTNAP4	0.000346888	0.914552	0.972129
PPBP	-0.000277945	0.915381	0.972129
LAG3	0.000131611	0.915657	0.972129
ARHGEF12	-0.000347927	0.91572	0.972129
CA8	-8.40532e-05	0.916444	0.972129
CD3D	-0.000115211	0.916693	0.972129
BLMH	-0.000106836	0.917398	0.972129
PDIA4	0.000195794	0.917866	0.972129
GH1	-0.000553655	0.918044	0.972129
VPS28	-0.000216684	0.918078	0.972129
NUB1	0.000268199	0.918228	0.972129
KLRC1	-0.000207938	0.91849	0.972129
GLYR1	-0.000190019	0.918547	0.972129
RASA1	-0.000104399	0.918801	0.972129
RNF31	0.000116702	0.919209	0.972129
RET	-0.000123375	0.919558	0.972129
FGF3	-9.42544e-05	0.919899	0.972129
CD58	5.52843e-05	0.920027	0.972129
TARM1	0.000244977	0.920163	0.972129
FGFR4	-0.000171285	0.920187	0.972129
CASP9	-0.000200301	0.920236	0.972129
GABARAP	-0.000153495	0.920447	0.972129
OTUD7B	0.000199974	0.920621	0.972129
SCRN1	0.000175051	0.920702	0.972129
SEMA4C	8.30217e-05	0.920754	0.972129
LCAT	-6.81052e-05	0.921339	0.972394
EHBP1	0.000229733	0.922651	0.972984
IMPA1	0.000183968	0.923013	0.972984
PRDX3	-0.000220704	0.923232	0.972984
C1R	-5.68471e-05	0.923233	0.972984
PAPPA	0.000134922	0.924106	0.973079
ENPP2	-8.01483e-05	0.924206	0.973079
PCBP2	-0.000213665	0.924519	0.973079
SELP	0.000169871	0.924699	0.973079
MYLPF	-0.000123998	0.925839	0.973079
UPK3BL1	0.000165603	0.925901	0.973079
ANPEP	-8.19921e-05	0.926168	0.973079
CFHR2	0.000165103	0.926217	0.973079
IFNAR1	7.22038e-05	0.926499	0.973079
CRTAP	0.000138509	0.927007	0.973079
TAB2	0.000310427	0.927253	0.973079
ADGRB3	-9.59544e-05	0.927549	0.973079
FCN1	-0.000166908	0.927664	0.973079
TNPO1	-9.6626e-05	0.928557	0.973665
GATD3	0.000215415	0.929616	0.974425
CPLX2	8.53772e-05	0.931022	0.975548
MAP3K5	-0.000274147	0.931448	0.975643
PNLIP	-0.000155994	0.933112	0.976441
HEXIM1	-0.000215161	0.93347	0.976441
DEFB103A_DEFB103B	0.000110504	0.93397	0.976441
CLPS	0.000176406	0.934016	0.976441
CEACAM16	-0.000188966	0.934049	0.976441
FZD10	-0.000155674	0.93422	0.976441
BECN1	-0.000155914	0.935548	0.977479
PRDX2	0.000165516	0.935979	0.977485
TET2	-0.000239344	0.936367	0.977485
MMP15	-0.000124535	0.93656	0.977485
BTLA	-0.000225487	0.937049	0.97762
CNTF	-8.27574e-05	0.937385	0.97762
SUSD5	-8.41599e-05	0.937696	0.97762
MAVS	0.000231589	0.938085	0.977675
PLXNA4	0.000189695	0.941217	0.980589
CEP20	0.000169181	0.942184	0.98087
TXNDC9	-0.000120154	0.942539	0.98087
MAPT	0.00011944	0.943071	0.98087
DTYMK	0.000155774	0.943106	0.98087
KLRF1	-9.73258e-05	0.943428	0.98087
IL1RL2	-8.17524e-05	0.943804	0.98087
ADGRD1	8.18415e-05	0.943874	0.98087
DLGAP5	-0.000121804	0.94418	0.98087
PCYT2	-0.000162911	0.945978	0.981154
RWDD1	-0.000136121	0.946375	0.981154
SEMA6C	5.59967e-05	0.946539	0.981154
SSBP1	7.79976e-05	0.946635	0.981154
SMC3	0.000120816	0.94669	0.981154
TARBP2	0.000168462	0.946933	0.981154
IMPACT	-0.000119556	0.946939	0.981154
IL17RA	-9.17218e-05	0.947147	0.981154
PCNA	0.000134375	0.947757	0.981437
EVPL	6.75759e-05	0.950258	0.983677
ENO3	-0.000109995	0.950956	0.98396
ACY1	0.000118665	0.951408	0.98396
EBI3_IL27	5.77049e-05	0.951714	0.98396
HCLS1	0.000105542	0.951909	0.98396
ITGB5	6.92034e-05	0.952219	0.98396
GGCT	-8.84918e-05	0.953164	0.984105
RTN4IP1	0.000168308	0.953263	0.984105
YOD1	0.000120513	0.953373	0.984105
PPP2R5A	0.000208494	0.954405	0.984377
IZUMO1	-8.37587e-05	0.954708	0.984377
TMEM106A	0.000123213	0.954934	0.984377
NRP2	-5.00459e-05	0.954988	0.984377
CTLA4	5.12083e-05	0.956486	0.984512
FYB1	-0.000158042	0.956552	0.984512
TPSAB1	-8.93995e-05	0.956578	0.984512
EIF5	-7.78817e-05	0.956777	0.984512
DBN1	8.90101e-05	0.956808	0.984512
GALNT7	3.54066e-05	0.957646	0.984563
STX5	-6.8724e-05	0.957871	0.984563
MGMT	-0.00019687	0.959034	0.984563
PRAME	-4.0581e-05	0.959835	0.984563
SKIV2L	-6.30776e-05	0.959843	0.984563
MRPL58	-0.000112748	0.959857	0.984563
FTCD	0.000137807	0.959901	0.984563
ANGPTL3	-5.39892e-05	0.960033	0.984563
BHLHE40	0.000111234	0.960061	0.984563
XIAP	-9.16863e-05	0.960236	0.984563
NFKB2	-8.68565e-05	0.960719	0.98466
ROBO2	3.40946e-05	0.961007	0.98466
RBKS	7.6943e-05	0.962766	0.986116
FGF2	9.44199e-05	0.96432	0.987361
NRGN	0.000125261	0.964847	0.987553
HARS1	0.000104128	0.965875	0.988015
CRADD	0.000100891	0.965976	0.988015
DNAJB8	-7.80225e-05	0.966382	0.988083
IRAK1	-8.99958e-05	0.967374	0.98875
GP2	-0.000112449	0.96807	0.989115
BRAP	0.000134276	0.968881	0.989596
IL31	6.89859e-05	0.970737	0.991145
DCUN1D2	-9.05994e-05	0.97137	0.991351
GATA3	-2.90182e-05	0.972278	0.991351
AMFR	-7.20762e-05	0.972304	0.991351
THTPA	-9.51594e-05	0.972313	0.991351
ERVV_1	-4.90565e-05	0.972956	0.991351
VTA1	-7.7507e-05	0.97298	0.991351
CRYM	-7.80244e-05	0.97356	0.991595
KLHL41	4.76932e-05	0.974206	0.99175
APOB	2.24236e-05	0.974393	0.99175
TPSG1	-2.63443e-05	0.975436	0.991976
CRX	-0.000101868	0.975873	0.991976
TF	1.9827e-05	0.976026	0.991976
CHAC2	-5.85523e-05	0.97653	0.991976
MUC2	8.43049e-05	0.976616	0.991976
GTF2IRD1	-6.58416e-05	0.976755	0.991976
SH3BP1	4.27798e-05	0.977459	0.991976
NFATC1	-8.47114e-05	0.977544	0.991976
FADD	-6.70891e-05	0.977706	0.991976
SLC34A3	4.25683e-05	0.978019	0.991976
LYVE1	-1.68695e-05	0.978545	0.992164
PEPD	-2.01391e-05	0.979706	0.992832
NDST1	-5.06019e-05	0.979885	0.992832
COMT	6.59515e-05	0.980406	0.992926
LPL	3.38636e-05	0.980659	0.992926
VCPKMT	-6.53347e-05	0.981245	0.993174
CELA3A	3.70434e-05	0.982956	0.99351
GP6	5.78535e-05	0.98327	0.99351
OBP2B	4.24189e-05	0.983279	0.99351
EDEM2	-2.35052e-05	0.983682	0.99351
DNAJA4	-4.7169e-05	0.983926	0.99351
NID2	4.55192e-05	0.984347	0.99351
ECE1	-2.14964e-05	0.984481	0.99351
PRR5	-2.9261e-05	0.98463	0.99351
VPS4B	-5.68547e-05	0.984728	0.99351
AGT	1.25437e-05	0.984994	0.99351
TIMM10	2.31558e-05	0.985384	0.99351
ATP6V1D	1.39841e-05	0.986547	0.99351
IFNW1	-1.90585e-05	0.98656	0.99351
CRACR2A	-4.62875e-05	0.986682	0.99351
SPART	4.09681e-05	0.986692	0.99351
XRCC4	-1.84424e-05	0.987222	0.993701
IGFBP1	-6.1723e-05	0.987706	0.993845
CCS	-2.07028e-05	0.989308	0.994405
MTDH	-3.79452e-05	0.989557	0.994405
HAO1	-5.35824e-05	0.989623	0.994405
C19ORF12	-2.70191e-05	0.989628	0.994405
DLG4	-2.75079e-05	0.990122	0.994474
NUBP1	3.62706e-05	0.990379	0.994474
GLB1	-1.45782e-05	0.990897	0.994502
DDHD2	2.3391e-05	0.99109	0.994502
MYO9B	2.21418e-05	0.991819	0.994561
C1QTNF1	1.36935e-05	0.99183	0.994561
FKBPL	-1.71616e-05	0.992656	0.995046
CCDC134	1.21931e-05	0.993711	0.99555
LDLRAP1	2.33803e-05	0.993842	0.99555
KEL	-7.96396e-06	0.994429	0.995796
KLK15	1.06392e-05	0.994777	0.995802
TEK	2.9729e-06	0.996423	0.997107
GORASP2	3.0351e-06	0.998351	0.998693
CAPS	-4.68011e-07	0.999876	0.999876

### Sheet: S14. UKB menoage med adj
Table S14. Results of linear models testing associations of age at menopause with proteins in UKB, adjusted for chronological age, body mass index (BMI), low density lipoprotein (LDL) cholesterol levels, smoking status, systolic and diastolic blood pressure, hbA1C, plus histories of stroke, angina, heart attack, broken bones within the past 5 years, and cancer.
protein	beta	p	FDR p
GDF15	-0.0066035	4.95e-15	1.44e-11
FSHB	-0.0098884	2.36e-14	3.44e-11
SOST	0.00518047	3.15e-10	3.06e-07
PLAUR	-0.0035617	4.89e-10	3.57e-07
FSTL3	-0.0041223	9.72e-10	5.67e-07
COL1A1	0.00336476	1.82e-09	8.19e-07
KLK4	0.00764181	1.97e-09	8.19e-07
CDH3	0.00451237	3.33e-09	1.21e-06
VSIG4	-0.0048757	6.27e-09	2e-06
IL1RN	-0.0068752	6.88e-09	2e-06
LGALS4	-0.0064743	7.72e-09	2.05e-06
EFEMP1	-0.0038054	9.37e-09	2.27e-06
FABP1	-0.0114374	1.15e-08	2.57e-06
REG4	-0.0059235	1.27e-08	2.64e-06
TNFRSF12A	-0.0041134	2.5e-08	4.85e-06
EDA2R	-0.0042482	2.87e-08	5.14e-06
PTPRN2	-0.0039198	3e-08	5.14e-06
TNFSF13B	-0.0032076	5.52e-08	8.58e-06
FAP	0.00312173	5.59e-08	8.58e-06
LRP11	-0.0041586	7.6e-08	1.06e-05
CGA	0.00698977	7.67e-08	1.06e-05
APOF	0.00292886	9.82e-08	1.28e-05
NPDC1	-0.0036081	1.01e-07	1.28e-05
FGF21	-0.0131403	1.15e-07	1.4e-05
OMD	0.00486416	1.57e-07	1.83e-05
HAVCR2	-0.0039615	1.75e-07	1.94e-05
TNFRSF11A	-0.0042787	1.8e-07	1.94e-05
WFDC2	-0.0042879	1.97e-07	2.02e-05
CHI3L1	-0.0084503	2.01e-07	2.02e-05
REG3A	-0.0069963	2.62e-07	2.55e-05
FABP4	-0.0053811	2.73e-07	2.56e-05
SIGLEC1	-0.0047627	3.04e-07	2.77e-05
TNFRSF10A	-0.0035564	3.75e-07	3.27e-05
ADM	-0.0028864	3.82e-07	3.27e-05
CSF1	-0.0029268	3.95e-07	3.29e-05
AREG	-0.0046076	4.93e-07	3.88e-05
FOLR2	-0.0032105	5.04e-07	3.88e-05
IL1RAP	0.00477484	5.09e-07	3.88e-05
WFIKKN2	0.00377455	5.2e-07	3.88e-05
LILRA5	-0.0034028	6.51e-07	4.64e-05
LGALS9	-0.0034413	6.53e-07	4.64e-05
FGFR2	-0.0022392	9.48e-07	6.57e-05
NECTIN2	-0.0030576	1.06e-06	7.18e-05
TNC	-0.0050239	1.1e-06	7.27e-05
SPON2	-0.0035506	1.27e-06	8.17e-05
PRSS8	-0.004186	1.29e-06	8.17e-05
LY6D	-0.0038958	1.45e-06	9e-05
CHAD	0.00541674	1.75e-06	0.000106
TFF3	-0.0043979	1.82e-06	0.000108
IGFBP4	-0.0042861	1.93e-06	0.000112
TIMP1	-0.0029239	1.99e-06	0.000114
THY1	-0.0028695	2.03e-06	0.000114
TFF1	-0.008211	2.16e-06	0.000119
CCL15	-0.0045013	2.27e-06	0.000122
LGALS1	-0.0034401	2.35e-06	0.000125
TNFRSF1A	-0.002907	2.58e-06	0.000134
LAMP3	-0.0052438	2.64e-06	0.000135
SDK2	0.00383299	3.02e-06	0.00015
WFIKKN1	0.00414196	3.03e-06	0.00015
CTSZ	-0.0031332	3.41e-06	0.000166
FAM3C	-0.0029678	3.54e-06	0.000167
PTPRR	-0.003628	3.55e-06	0.000167
COLEC12	-0.0025233	3.89e-06	0.00018
SEZ6L	-0.0027391	4.06e-06	0.000185
CD302	-0.0030071	4.13e-06	0.000185
RTBDN	-0.0028558	4.99e-06	0.00022
AGRN	-0.0033022	5.16e-06	0.000225
TNFRSF14	-0.0029269	5.58e-06	0.000236
CD99L2	-0.0022698	5.59e-06	0.000236
CDH2	-0.0033912	6.42e-06	0.000267
NECTIN4	-0.0030038	6.58e-06	0.00027
CRELD1	-0.0035887	7.08e-06	0.000287
CRIM1	-0.0019428	7.46e-06	0.000298
IGFBP6	-0.0027911	7.65e-06	0.000301
EPHA1	-0.0032815	8.77e-06	0.000341
CD59	-0.0021827	9.03e-06	0.000346
SPP1	0.00446258	9.26e-06	0.000351
CPM	-0.0031606	9.4e-06	0.000351
TFF2	-0.0052934	1.13e-05	0.000412
TREM2	-0.004758	1.13e-05	0.000412
CCL7	-0.0057116	1.16e-05	0.000418
CHRDL1	-0.0028449	1.18e-05	0.000418
IL15	-0.0031291	1.19e-05	0.000418
SCG3	-0.0032136	1.22e-05	0.000422
PALM	-0.0028079	1.27e-05	0.000429
TNR	0.00406055	1.27e-05	0.000429
ADAMTS13	0.00215877	1.3e-05	0.000436
CAPG	-0.0054796	1.35e-05	0.000448
CD300E	-0.0037651	1.49e-05	0.000487
CDCP1	-0.0046223	1.54e-05	0.000497
CXCL16	-0.0022312	1.56e-05	0.000499
CCL3	-0.0055878	1.61e-05	0.000509
MZB1	-0.0048327	1.73e-05	0.000543
TGFBR2	-0.0029316	1.8e-05	0.000551
TGFA	-0.0042649	1.8e-05	0.000551
ADAMTS15	-0.0039729	1.95e-05	0.000593
CST3	-0.002588	2e-05	0.000602
LHB	-0.0075856	2.02e-05	0.000602
COL9A1	-0.0044685	2.18e-05	0.000639
TNFRSF1B	-0.0033717	2.19e-05	0.000639
DLK1	-0.0047353	2.25e-05	0.000648
S100G	-0.0040854	2.39e-05	0.000684
CD27	-0.0037192	2.59e-05	0.000733
RBP2	-0.0069722	3.04e-05	0.000853
SPINK4	-0.0059468	3.08e-05	0.000854
FASLG	0.00330986	3.14e-05	0.000864
GPR37	-0.0060175	3.86e-05	0.00105079
GAL	0.00546481	4.11e-05	0.00110834
LAIR1	-0.0032992	4.17e-05	0.00111373
STC1	-0.0036463	4.63e-05	0.00121574
CST6	0.00426641	4.63e-05	0.00121574
DCBLD2	-0.0029737	4.85e-05	0.00126314
LEP	-0.0055319	5.01e-05	0.00129105
RNASET2	-0.0023126	5.2e-05	0.0013287
CALB2	-0.0026525	5.35e-05	0.00134595
CCL4	-0.0060965	5.38e-05	0.00134595
CREG1	-0.0031052	5.41e-05	0.00134595
ICAM1	-0.0024708	5.48e-05	0.00134595
YAP1	-0.0023788	5.51e-05	0.00134595
KIAA0319	-0.0026812	5.54e-05	0.00134595
CD300C	-0.0029925	6.08e-05	0.0014651
MSMB	-0.0061576	6.17e-05	0.00147303
MSR1	-0.0038568	7.02e-05	0.00165357
NXPH1	-0.0031847	7.04e-05	0.00165357
LEFTY2	0.00399476	7.26e-05	0.00169272
CHCHD10	-0.0033558	7.42e-05	0.00171543
ASGR1	-0.0024641	7.52e-05	0.00172433
CRHBP	-0.0023626	7.76e-05	0.0017664
VGF	-0.0025977	8.15e-05	0.00184001
PODXL2	-0.0023493	8.23e-05	0.00184428
SPINK6	-0.0045167	9.7e-05	0.0021553
MRC1	-0.002439	9.79e-05	0.0021553
CA6	0.00539794	9.84e-05	0.0021553
MDK	-0.0043699	0.000101	0.0022071
TIMD4	-0.0037332	0.000105	0.00226384
IL6	-0.0062601	0.000107	0.00229683
TNFSF11	0.00506028	0.00011	0.00233936
HJV	-0.0036514	0.000111	0.00233936
HGF	-0.0027518	0.000115	0.00241416
NCR3LG1	-0.0027268	0.000118	0.00246493
IL10RB	-0.0023901	0.00012	0.00247463
MMP1	-0.007742	0.000122	0.00251032
TNFSF13	-0.0021839	0.000124	0.0025177
SDC1	-0.0032183	0.000134	0.00270096
NPTXR	-0.0028018	0.000134	0.00270096
GPD1	-0.0041485	0.000139	0.00276981
CTSD	-0.0032509	0.00014	0.00276981
RNASE6	-0.0023895	0.000143	0.00281787
LUZP2	-0.003688	0.000145	0.00284078
DDAH1	-0.0036549	0.000148	0.00286736
CHGB	-0.0033006	0.000152	0.00294117
RELT	-0.0022378	0.000157	0.0030103
FAS	-0.0026523	0.000163	0.00311005
CCL17	-0.0073614	0.000164	0.00311005
TXNDC15	-0.0022161	0.000169	0.00316058
SLITRK1	-0.002597	0.000169	0.00316058
IL13RA1	-0.0016537	0.000171	0.00317001
LILRB4	-0.0036079	0.000174	0.0031808
BTN2A1	-0.002089	0.000174	0.0031808
MERTK	-0.0020743	0.000175	0.0031808
INHBB	-0.0042311	0.000179	0.00322993
GUSB	-0.0047089	0.00018	0.00322993
NCAN	-0.0030239	0.000182	0.00325121
VCAN	-0.0024534	0.000184	0.00327624
UNC5D	-0.0021699	0.000191	0.0033737
TIMP4	-0.0032726	0.000205	0.00359651
CD79B	-0.0035615	0.000208	0.00363327
TGOLN2	-0.0020779	0.000211	0.00365258
TNFRSF11B	-0.002249	0.000219	0.00375655
PRRT3	-0.0030653	0.000219	0.00375655
PLA2G15	-0.0020556	0.000224	0.00381573
CALCB	-0.0030794	0.000237	0.00402297
PILRA	-0.003355	0.000241	0.00405182
MATN3	-0.0024348	0.000242	0.00405906
CD99	-0.0015359	0.000248	0.00413189
CSTB	-0.0033182	0.000255	0.00421329
GGH	-0.0027109	0.000256	0.00421329
KRT19	-0.0053426	0.000266	0.00435424
NEFL	-0.0032953	0.000268	0.00436502
LCN15	-0.0048832	0.000284	0.00460503
FABP3	-0.0037995	0.000291	0.00468795
CD74	-0.0027305	0.000294	0.004707
SPINK1	-0.0032394	0.000303	0.00482994
EFNA1	-0.0021385	0.000306	0.00483917
SERPINF1	-0.0020345	0.000308	0.00485244
LGALS3	-0.0023148	0.00031658	0.00494224
CKAP4	-0.0020704	0.000317	0.00494224
NTPROBNP	-0.007631	0.00033	0.00511955
RARRES2	-0.0035546	0.000333	0.00513229
L1CAM	-0.0022136	0.000355	0.00541504
ACVRL1	-0.0018738	0.000355	0.00541504
SCARB2	-0.0024024	0.00036	0.00546844
CLEC5A	-0.0022275	0.000369	0.005572
SUMF2	-0.0040259	0.000373	0.00560674
CCN2	-0.0043762	0.000379	0.00566878
NHLRC3	-0.0023566	0.000387	0.0057601
PIK3IP1	-0.0020206	0.000397	0.00587073
TGFB1	-0.0028502	0.000405	0.005967
PFDN4	-0.0042543	0.000422	0.00617702
CCDC80	-0.0027221	0.000428	0.00623647
NT5C1A	-0.002449	0.000443	0.00642772
HSPG2	-0.0019529	0.000459	0.00662295
RSPO3	-0.0021081	0.000472	0.0067815
ADAMTS8	0.00336853	0.000489	0.00698191
ALPP	-0.0077353	0.000496	0.00705259
OSMR	-0.001576	0.000499	0.00705259
GOLM2	-0.0016632	0.000509	0.0071662
CALB1	-0.003271	0.000514	0.00720205
PHOSPHO1	-0.0022196	0.000518	0.0072244
ANXA10	-0.0063262	0.000569	0.00789993
MOG	-0.0024339	0.00061	0.00839273
CNTN5	0.00277539	0.000613	0.00839273
LAYN	-0.0025249	0.000614	0.00839273
ERP44	-0.0018993	0.000616	0.00839273
RNASE1	-0.0018544	0.000637	0.00863466
ADAM9	-0.0021667	0.000642	0.00865504
SNAP25	-0.0034501	0.000648	0.00870713
DKK3	-0.0021914	0.000659	0.00881373
DSC2	-0.0024492	0.000664	0.00883492
PRTN3	-0.0035749	0.000682	0.00902686
DPP4	0.00204308	0.000697	0.00918997
B4GALT1	-0.0020029	0.000703	0.00921514
GZMH	-0.0056251	0.000705	0.00921514
EFCAB14	-0.0019924	0.000757	0.00984587
CXCL17	-0.0029296	0.000786	0.0101361
PALM2	-0.0026466	0.000786	0.0101361
SELENOP	0.001593	0.000828	0.0106267
CLEC10A	-0.0025867	0.000874	0.011123
NPPB	-0.0092246	0.000874	0.011123
OCLN	-0.0031205	0.000907	0.0114906
DLL1	-0.0020963	0.000955	0.012044
PILRB	-0.0041134	0.000981	0.0123275
CD300LF	-0.0043808	0.000992	0.0124057
GFRA1	-0.0019374	0.0011005	0.0136891
POLR2F	-0.0023951	0.00110396	0.0136891
TNFRSF21	-0.0019112	0.00111882	0.0137602
MSLN	-0.0039328	0.00111914	0.0137602
LAMP2	-0.001263	0.0011441	0.014008
LTBR	-0.0019398	0.00118182	0.0144093
AMBP	-0.0013776	0.00125411	0.0152269
BST2	-0.0037054	0.00126354	0.0152779
IGFBP3	0.00189569	0.00128168	0.0154331
HYAL1	-0.0015604	0.00130171	0.0156099
NBL1	-0.0018199	0.00131153	0.0156631
NOS3	-0.0037502	0.00131963	0.0156955
CRH	-0.0059749	0.00136995	0.0162278
PTGDS	-0.0020761	0.00137938	0.0162733
ADGRG1	-0.0039193	0.00143128	0.0167649
GFOD2	0.00875693	0.00143255	0.0167649
TNFRSF6B	-0.0038171	0.00150363	0.0175263
CXCL9	-0.0046787	0.00155774	0.0180847
PON3	0.00191624	0.00159602	0.0184556
CCL25	-0.0032742	0.0016424	0.0189168
TMSB10	-0.0051182	0.00166183	0.0190652
GFAP	-0.003248	0.00169188	0.0193339
SORCS2	-0.0024097	0.00174053	0.0198121
HSPB6	-0.0024581	0.00175004	0.0198428
CD1C	0.00161552	0.00177669	0.020067
TAFA5	-0.0023908	0.00180197	0.0202739
CLMP	-0.0013429	0.00184278	0.0206533
TFPI	-0.0018839	0.00187065	0.0208853
VAMP5	0.00389916	0.0018977	0.0211065
BOC	0.00157559	0.00191932	0.0212658
IGFBPL1	-0.0022486	0.00195016	0.021478
NELL2	-0.0019017	0.00195321	0.021478
CHRDL2	0.00339286	0.00201925	0.0221206
RBP5	-0.0036619	0.00203542	0.0222143
CCL8	-0.0040711	0.0020718	0.022527
SLAMF7	-0.0038472	0.00212923	0.0230653
SPON1	-0.0020994	0.00219483	0.0236167
CXCL10	-0.0044474	0.00219633	0.0236167
FOLR1	-0.0018683	0.00222277	0.023813
RGMB	-0.0017036	0.00224759	0.0239678
ATRAID	-0.0020316	0.00225367	0.0239678
CXCL13	-0.0039409	0.0023171	0.0245529
SERPINE1	-0.0044172	0.00237197	0.0250432
PXN	-0.0034375	0.0024501	0.0257747
SPINT2	-0.0027322	0.00246481	0.0258362
EGLN1	-0.0035809	0.00250398	0.0261527
SCARA5	-0.0018593	0.00254777	0.0264674
CD46	-0.0018431	0.00255227	0.0264674
CALCA	-0.0035165	0.00258176	0.0265436
CANT1	-0.0013223	0.0025822	0.0265436
SPINT1	-0.0015916	0.00258695	0.0265436
FAM3B	-0.0022909	0.00274842	0.0281014
GRN	-0.0015323	0.00277633	0.0282875
PLIN1	-0.0022723	0.00279974	0.0283415
TPK1	-0.0017512	0.00280108	0.0283415
MAPK9	-0.0027481	0.00287326	0.0289712
ENTPD2	0.00282606	0.00290404	0.0291806
ACE2	-0.0030996	0.00291765	0.0292166
CDH15	0.00288206	0.00293205	0.0292602
SNCG	-0.0043042	0.00297846	0.029622
KRT8	-0.0040163	0.0030217	0.0299498
CD14	-0.0026594	0.00305819	0.0302087
ITPR1	-0.0044924	0.00313262	0.0308394
EPHA2	-0.0019849	0.00320734	0.0314687
ADAMTSL2	-0.0019175	0.00332706	0.0325337
UMOD	0.00351169	0.00335001	0.0326486
PENK	-0.0020103	0.00336653	0.0327002
CRELD2	-0.0032895	0.00346669	0.0335509
SSNA1	-0.003306	0.00347713	0.0335509
LY9	-0.0018354	0.00349083	0.0335719
REG1A	-0.0031229	0.00352309	0.0337706
TNFRSF4	-0.002408	0.00353927	0.0338145
CCL18	-0.0044373	0.00357678	0.0340613
OPTC	-0.002864	0.00359985	0.0341693
CLUL1	0.0028503	0.00363577	0.0343922
AGR2	-0.0064302	0.00364694	0.0343922
BAG3	-0.002453	0.0036846	0.0346352
LMNB2	-0.0017344	0.00372243	0.0348784
CCL14	-0.0024896	0.00373812	0.0349131
TOP2B	-0.0050284	0.00376811	0.0350808
CCL5	-0.0063306	0.00383831	0.0356205
SCG2	-0.0020058	0.00387102	0.03581
KLK11	-0.0019153	0.00393197	0.0361718
LBP	-0.0035913	0.00393496	0.0361718
CES1	-0.0047372	0.00404064	0.0370265
ENPP7	-0.0053835	0.00420283	0.038392
OSM	-0.0043733	0.00425647	0.0387605
IL1RL1	-0.0027851	0.00428923	0.0388389
FKBP4	-0.0028028	0.00429173	0.0388389
SERPINB8	-0.003523	0.00440632	0.0397524
SHISA5	-0.0016142	0.00447931	0.0402861
OXT	-0.0079694	0.00463083	0.0414729
CA4	-0.0014402	0.00463973	0.0414729
NOS1	-0.0030051	0.00466699	0.041589
ARSA	-0.0026981	0.00473647	0.0420795
LCN2	-0.002368	0.00484269	0.0428924
SLAMF8	-0.0032827	0.00487924	0.0430851
FLT3LG	-0.0019739	0.0049014	0.0431501
CTSH	-0.0045188	0.00493749	0.0433369
ICAM5	-0.0027059	0.00497074	0.0434977
CCL28	-0.0035275	0.00501809	0.0437806
HYOU1	-0.0013259	0.00506485	0.0440567
FABP5	-0.0041825	0.0052307	0.0453639
IL1R1	-0.0013415	0.00528963	0.0457388
APOC1	0.00201347	0.00536613	0.046263
CD38	-0.0018474	0.00538377	0.0462782
TNFRSF10B	-0.0024129	0.00540122	0.0462917
CDHR2	-0.0045416	0.00544519	0.0465316
CD48	-0.0017562	0.00561027	0.0478022
MILR1	-0.0030555	0.00574265	0.0487874
IGSF9	-0.0045483	0.00576412	0.0488274
HNMT	-0.0027909	0.00578115	0.0488297
CCL16	-0.0030534	0.00585831	0.0492495
PPBP	-0.0049841	0.00586465	0.0492495
FUT8	-0.0034921	0.00592385	0.0496038
SOD2	-0.002238	0.00600364	0.0501278
KLK6	-0.0018379	0.00602841	0.0501909
GHRL	0.00480993	0.00607945	0.0504716
APP	-0.0039565	0.00610492	0.0505391
EGFR	0.000939	0.00621912	0.0513386
FCRLB	-0.0035635	0.00631725	0.0520013
VSIG2	-0.0034702	0.00637266	0.0523097
SERPINA12	-0.006639	0.00639068	0.0523103
WIF1	0.00199054	0.00683649	0.0558026
DDR1	-0.0012981	0.00688141	0.0560124
ROBO1	-0.0013917	0.00696751	0.0565552
FURIN	-0.0019176	0.00702231	0.0568417
TOP1	0.00606789	0.0070626	0.0569819
STX1B	-0.0025026	0.00707874	0.0569819
THBD	-0.0016218	0.0071187	0.0571132
SDHB	0.00409061	0.00714375	0.0571132
SEPTIN8	-0.0018742	0.00715385	0.0571132
GPR158	-0.0022039	0.00717487	0.0571245
REXO2	0.00294137	0.00722035	0.0572295
CCL11	-0.0021256	0.00722733	0.0572295
BGN	0.00705606	0.00728362	0.0575189
PAM	-0.0016304	0.00734451	0.057843
SNX2	-0.0046437	0.00753904	0.059215
IFIT1	-0.0030322	0.00762723	0.0596984
PDCD5	-0.0034227	0.00764156	0.0596984
NID1	-0.0022774	0.00768797	0.0599004
GALNT3	0.00242478	0.00785419	0.0610323
PVR	-0.0020698	0.00830531	0.0643661
ADAM8	-0.0016207	0.0083561	0.064588
CCL21	-0.0024415	0.00870301	0.0670914
COL18A1	-0.0013126	0.00879754	0.0675597
NPC2	-0.001811	0.00882146	0.0675597
IL4	0.00528196	0.0088333	0.0675597
BRK1	-0.0025281	0.00887569	0.0677062
ELOA	-0.0030439	0.00892502	0.0679047
CLEC6A	-0.0026558	0.0090472	0.068655
HEPH	0.00139216	0.0091101	0.0689528
TRIM24	-0.0037131	0.00915594	0.0691202
ESAM	-0.0017714	0.0091827	0.0691431
HLA_E	-0.0016398	0.00938041	0.0704498
IDUA	-0.0025496	0.0095238	0.0712573
PGF	-0.0013616	0.00953683	0.0712573
CHGA	-0.0050553	0.00958449	0.071281
BPIFB2	-0.0038334	0.00958894	0.071281
PDGFB	-0.0047928	0.0096745	0.0717341
FETUB	-0.0018063	0.00975252	0.072036
RGMA	-0.001725	0.00976466	0.072036
LILRB1	-0.0015305	0.00983496	0.0723714
SYT1	-0.0021303	0.0098643	0.0724045
SMPD1	-0.0026338	0.00998055	0.0730737
PDCD1	-0.0024384	0.0100344	0.0732838
SFRP1	-0.0024296	0.0100985	0.0735672
KLF4	-0.002237	0.0101551	0.0737955
SULT2A1	-0.0029211	0.0103772	0.0752217
CCL23	-0.0022535	0.0104496	0.0754128
SERPINA7	-0.001014	0.0104553	0.0754128
ANGPT2	-0.0020037	0.0107286	0.0771932
TNFRSF10C	-0.0027379	0.0108454	0.0778409
IGFBP1	-0.0064731	0.0110402	0.0789477
ASPN	0.00150507	0.0110538	0.0789477
TPR	-0.0027029	0.0112672	0.080275
CPXM1	-0.0038275	0.0114249	0.0812
VEGFA	-0.0032465	0.0114567	0.0812286
FDX1	-0.0034307	0.0115355	0.0815882
DEFA1_DEFA1B	-0.0029385	0.0115749	0.0816691
RASSF2	-0.0030923	0.011655	0.0818907
APBB1IP	-0.0024215	0.0116625	0.0818907
ADAMTSL4	-0.0012517	0.011746	0.0822787
SPARCL1	-0.001499	0.0119375	0.0834191
NOMO1	-0.00125	0.0123003	0.0857189
EFNA4	-0.0015993	0.0123254	0.0857189
EPHB6	-0.0017079	0.0125631	0.0869093
ISM1	-0.0020573	0.0125802	0.0869093
IGF2R	-0.0011952	0.0126047	0.0869093
NT5E	0.00316427	0.0126159	0.0869093
SEL1L	-0.0017287	0.0127965	0.0879458
PDE1C	-0.0030883	0.0129203	0.0885877
SIRPB1	-0.0024413	0.0130364	0.0891719
CD83	-0.0017957	0.0130667	0.0891719
DDX58	-0.0031276	0.0131061	0.0892316
DTX2	0.00344866	0.0132772	0.0901858
BSG	-0.0011158	0.0134502	0.0911484
TGFBR3	-0.0017316	0.0135278	0.091462
POF1B	-0.0024639	0.0136112	0.0917565
TFRC	-0.0019906	0.0136344	0.0917565
WARS	-0.0019972	0.0138193	0.0927717
F3	-0.0014856	0.013852	0.0927717
C1QTNF1	0.0022038	0.0138807	0.0927717
MRPL58	-0.0039462	0.0141004	0.0940242
VMO1	-0.0035198	0.0143491	0.0952905
GPC1	-0.0015294	0.0143557	0.0952905
SORBS1	-0.0021105	0.0145275	0.0960962
KAZALD1	0.00237531	0.0145593	0.0960962
ZBP1	-0.0021749	0.014576	0.0960962
IL2RA	-0.0021574	0.0149818	0.0985482
TNFSF14	-0.0030303	0.0150935	0.0990597
ALCAM	-0.0010112	0.0152316	0.0997412
CCER2	-0.0032507	0.015288	0.0998862
SELPLG	0.00139362	0.0156558	0.102008
ANGPT1	-0.0044564	0.0156828	0.102008
BGLAP	0.00473376	0.0158221	0.102611
PPP1R14D	-0.0020164	0.015856	0.102611
LTB	0.00184463	0.0158812	0.102611
CD163	-0.0022374	0.0159419	0.102766
STAT2	-0.0040139	0.0159757	0.102766
ARSB	-0.0028573	0.016101	0.103344
CES2	-0.0027421	0.016169	0.103553
CD4	-0.0015381	0.0163423	0.104341
CFHR4	0.00380221	0.0163637	0.104341
ZBTB17	-0.002164	0.0165079	0.105031
IFIT3	-0.0019631	0.016839	0.106904
PLTP	0.00176565	0.0168908	0.107
VEGFB	-0.0014684	0.0170425	0.107534
COQ7	0.00231463	0.0170489	0.107534
LYPD8	-0.0026491	0.0171585	0.107991
IL18	-0.0024888	0.017353	0.10898
FCRL6	-0.0035251	0.0176923	0.110872
THPO	-0.0019466	0.0177438	0.110914
KIT	0.00152991	0.0177751	0.110914
OSCAR	-0.0017206	0.0178548	0.111173
OSTN	0.00213371	0.017954	0.111552
CA14	0.00172545	0.0180168	0.111687
TNF	-0.002075	0.0180523	0.111687
SLAMF1	-0.0030827	0.0181239	0.111795
CEACAM21	-0.0044321	0.0181465	0.111795
VEGFD	0.00170817	0.0182432	0.111974
IL18BP	-0.0015801	0.0182524	0.111974
EREG	-0.0040717	0.0183013	0.112038
COL5A1	0.00201664	0.0183552	0.112132
ANGPTL7	-0.0017716	0.0184364	0.112392
SPRR3	0.00369955	0.018741	0.113827
NTF3	0.00181753	0.0187498	0.113827
ZPR1	0.00501054	0.0191807	0.116201
ADAM12	-0.0016319	0.019275	0.116529
TNFRSF19	-0.0015508	0.0200855	0.120933
ART3	-0.0016576	0.0200863	0.120933
FABP2	-0.0039227	0.0202512	0.121514
PSIP1	-0.0032127	0.0202662	0.121514
TNFRSF17	-0.0020807	0.0214611	0.128414
CD63	-0.0025612	0.0215682	0.12879
AKR1C4	0.00275243	0.0216134	0.128796
CLEC7A	-0.0029505	0.0216932	0.129008
IGSF3	-0.001578	0.0217852	0.129291
WASL	0.00316663	0.0219407	0.12995
PGLYRP4	0.00317111	0.0220357	0.130033
RETN	-0.0020575	0.0220447	0.130033
CFD	-0.000986	0.0221023	0.130033
SIAE	-0.0023073	0.0221333	0.130033
CTSV	0.00200378	0.0223742	0.131184
MANSC1	-0.00135	0.0224495	0.131361
REG1B	-0.0027699	0.0225342	0.131592
HS1BP3	-0.0044024	0.0226933	0.132257
DNLZ	0.00468309	0.0231442	0.134169
THOP1	-0.0014978	0.0231488	0.134169
PON2	-0.0017189	0.0231596	0.134169
EZR	-0.0011471	0.0232806	0.134603
ADGRF5	-0.001441	0.0235369	0.135815
SRP14	-0.0030051	0.0236216	0.136034
PCDHB15	0.00191562	0.0237235	0.136352
AOC3	0.00146195	0.0240234	0.137803
PEBP1	-0.0029282	0.0241014	0.137979
IL20	0.00249027	0.0242495	0.138544
SEMA3F	-0.0012662	0.0243156	0.138544
CNDP1	0.00220774	0.0243426	0.138544
CD101	0.00205502	0.0245732	0.139404
DPT	-0.0012185	0.0246274	0.139404
APOE	0.00349185	0.0246567	0.139404
CXCL12	-0.0019612	0.0246852	0.139404
MPO	-0.0022853	0.0250126	0.14098
S100A11	-0.0022588	0.0250675	0.141016
CRYBB2	-0.0035747	0.0256276	0.14389
MOCS2	-0.0032244	0.0259319	0.145229
DCC	0.00111731	0.0259658	0.145229
GORASP2	-0.0022638	0.0262348	0.146452
MAD1L1	-0.0023368	0.0263365	0.146739
TPP1	-0.0021056	0.0266733	0.148099
CGREF1	-0.0020098	0.0266893	0.148099
CDNF	-0.0015438	0.0267331	0.148099
YY1	-0.0013681	0.0272393	0.150618
FUS	-0.0019071	0.0273303	0.150697
CCN1	-0.0035517	0.0273571	0.150697
CRTAM	-0.0024224	0.0274102	0.150704
SLIT2	0.00247017	0.0276325	0.151609
CASP10	-0.0034319	0.0276787	0.151609
MB	-0.0023477	0.0277512	0.15172
ADA2	-0.0019817	0.0278118	0.151767
OGN	-0.0019115	0.0280536	0.1528
DMP1	0.00292554	0.0282691	0.153106
F9	-0.000835	0.0282825	0.153106
CYTL1	-0.0011174	0.0282833	0.153106
CRISP2	0.00294636	0.028356	0.153106
NUDT15	-0.0024739	0.0283724	0.153106
TSPYL1	-0.0019524	0.0286247	0.154182
SELL	0.00106411	0.0287453	0.154545
THBS4	0.00212028	0.02889	0.154545
TP53	-0.0020271	0.0288991	0.154545
EIF4EBP1	-0.0031236	0.0289042	0.154545
GFRA2	-0.000989	0.0289962	0.154753
BMP4	-0.0021492	0.0290994	0.154793
EPHA10	-0.0031144	0.02911	0.154793
CD36	-0.0020914	0.0292283	0.155139
DNPEP	-0.0026833	0.029586	0.156752
PTP4A3	-0.0025193	0.0296886	0.156801
MFAP5	-0.0018591	0.0297028	0.156801
LGMN	-0.0016723	0.0297853	0.156952
PTH	-0.0036869	0.0300076	0.157533
IL18RAP	0.00833242	0.0300677	0.157533
CD55	-0.0012109	0.0300875	0.157533
GAST	-0.0061763	0.0301118	0.157533
PARP1	-0.0026232	0.0302244	0.157839
ADAMTS4	-0.0016199	0.030356	0.158242
SLC13A1	0.00290486	0.030493	0.158604
RRM2	-0.0024343	0.0306136	0.158604
MFAP4	0.00146136	0.0306447	0.158604
SMOC1	-0.0015038	0.0306964	0.158604
CRISP3	0.001272	0.0306975	0.158604
NUMB	-0.0038861	0.0309244	0.159493
TCP11	0.00271797	0.0310049	0.159626
SFRP4	0.00183284	0.0312653	0.160382
CASP4	-0.0079804	0.0313576	0.160382
SERPINA9	-0.0032956	0.0313678	0.160382
VWC2L	-0.002193	0.0313719	0.160382
PM20D1	0.00832962	0.031542	0.160938
PDGFA	-0.003355	0.0315911	0.160938
A1BG	-0.000789	0.0317204	0.161314
KRT18	-0.0035487	0.0319568	0.162234
PRR4	-0.0032821	0.0323357	0.163872
ISLR2	-0.0017022	0.0325646	0.164745
TGFBI	-0.0012298	0.0329108	0.166027
PAK4	-0.0027839	0.032932	0.166027
SUSD4	-0.00196	0.0331259	0.166716
TG	0.00551821	0.0331947	0.166775
IL16	-0.0018798	0.0332949	0.166878
DEFB118	-0.0027435	0.0333299	0.166878
ARHGAP5	-0.003644	0.0334598	0.167095
NID2	-0.0034373	0.0334878	0.167095
SOD1	-0.00229	0.0336257	0.167496
LTO1	0.00194751	0.0339151	0.168266
IFNGR1	-0.000935	0.0339486	0.168266
PLIN3	-0.0019814	0.0339535	0.168266
DBI	-0.003602	0.034684	0.171595
ECI2	-0.0028672	0.0348296	0.172023
PPCDC	-0.0022025	0.0351016	0.172805
CLEC4G	-0.0014791	0.0351065	0.172805
NPTX1	0.0017729	0.035361	0.173764
SPARC	-0.0032174	0.0357855	0.175554
OLR1	-0.002653	0.0366513	0.179499
LEO1	-0.0014005	0.037023	0.180894
CD3E	-0.0016109	0.0370604	0.180894
DGKA	-0.0024685	0.0372175	0.181358
CA7	0.00158102	0.0373054	0.181482
LRRN1	0.00171377	0.0378386	0.183706
CGB3_CGB5_CGB8	-0.001699	0.0378885	0.183706
CHL1	-0.0013812	0.038178	0.184802
PADI2	0.00250143	0.0385457	0.186273
AZU1	-0.0035743	0.0388329	0.18735
NMI	-0.0032257	0.0389395	0.187446
CDH1	-0.0018031	0.0389815	0.187446
APOD	0.00187723	0.0392045	0.188207
BCL2L15	-0.0026296	0.0398831	0.19115
DDC	0.00215477	0.040072	0.191586
GAS6	-0.0011286	0.0401055	0.191586
BTD	0.0009	0.0403707	0.192537
RTN4R	-0.0015068	0.0404387	0.192546
CCL13	-0.0030494	0.0405061	0.192552
IGLC2	-0.0011139	0.0407471	0.193218
COL6A3	-0.0015046	0.0407787	0.193218
PTPRZ1	0.00141027	0.0411397	0.194612
B2M	-0.00152	0.0415281	0.196129
MIA	-0.0016143	0.041595	0.196129
PER3	-0.0052985	0.0417303	0.196449
ATP6V1G2	-0.0045094	0.0419782	0.197298
EPHB4	-0.0010914	0.0421686	0.197873
ECM1	0.00162138	0.0422651	0.198007
CBLN4	0.00134489	0.042737	0.19979
RBFOX3	-0.0016368	0.0428159	0.19979
WNT9A	-0.0012563	0.0428513	0.19979
COL4A1	0.00170432	0.0430829	0.200254
CDSN	-0.0019106	0.0430883	0.200254
HHEX	-0.0032552	0.0433874	0.201323
FCGR3B	-0.0022154	0.0437606	0.202283
LPCAT2	-0.001766	0.0438624	0.202283
IL15RA	-0.0015556	0.0439541	0.202283
NADK	-0.0024109	0.043993	0.202283
IFNGR2	-0.0022631	0.0440799	0.202283
CXCL1	-0.0043583	0.044106	0.202283
TRDMT1	-0.0037353	0.0441802	0.202283
PRND	0.00232205	0.0441829	0.202283
CEMIP2	-0.0014838	0.0442191	0.202283
CD300A	-0.001312	0.0445686	0.203563
PDCD6	-0.003038	0.0446703	0.203708
WDR46	-0.0015915	0.0450083	0.204665
IL32	-0.0018067	0.0450767	0.204665
PRTG	0.00106075	0.0450909	0.204665
COL9A2	-0.0020532	0.0451959	0.204822
FABP6	-0.0024443	0.045387	0.204878
LY96	-0.0015062	0.0454	0.204878
ITIH1	0.000807	0.0454681	0.204878
CEP164	-0.0028276	0.0454894	0.204878
ENPP2	-0.0011894	0.0455865	0.204998
PAXX	-0.0019981	0.0458213	0.205737
GH2	-0.0074593	0.0464498	0.208238
INHBC	-0.0018394	0.0466671	0.208662
OTUD6B	-0.0025669	0.0466876	0.208662
CWC15	-0.0026168	0.0469948	0.209714
AGR3	-0.0025076	0.0473299	0.210886
NFKBIE	-0.002156	0.0475077	0.211112
SCRIB	-0.0039613	0.0476283	0.211112
LAMA4	-0.001381	0.0476943	0.211112
SLC9A3R2	-0.0022084	0.0477527	0.211112
ENSA	-0.0022265	0.0477774	0.211112
EPS8L2	-0.0012624	0.0478153	0.211112
CXCL11	-0.0034103	0.0489403	0.215752
LHPP	-0.0025407	0.0492127	0.216625
MGMT	-0.0052193	0.049495	0.217255
IGSF8	-0.0012462	0.0495048	0.217255
MXRA8	0.00130799	0.0497044	0.217802
FLT1	-0.000899	0.0499775	0.21867
IL33	0.00166447	0.050584	0.220896
LSP1	-0.0016796	0.0506378	0.220896
PBXIP1	-0.0012757	0.0507904	0.221048
MMP9	-0.0025355	0.0508244	0.221048
PIGR	-0.0014702	0.051	0.221481
NPPC	-0.0017923	0.0513954	0.222622
INPPL1	-0.0041281	0.0514153	0.222622
IL4R	-0.0014904	0.0516933	0.223339
CXCL5	-0.0049149	0.0517343	0.223339
VEGFC	-0.0023313	0.0519231	0.223519
EDEM2	-0.0015713	0.0519294	0.223519
PCBP2	-0.0030286	0.0522426	0.224535
LILRA3	-0.0058278	0.0524102	0.224787
LRPAP1	-0.0024395	0.0524824	0.224787
CR2	0.00197462	0.0525804	0.224787
CST7	-0.0039862	0.0526098	0.224787
IGHMBP2	-0.0023462	0.0528443	0.224906
LRCH4	-0.0028922	0.0529814	0.224906
CTRL	-0.002809	0.0530001	0.224906
CPPED1	-0.0028238	0.0530772	0.224906
EDF1	-0.0029477	0.0530998	0.224906
GLO1	-0.0025027	0.0531008	0.224906
TREML1	-0.0022111	0.0532901	0.225301
NUCB2	-0.0015532	0.053373	0.225301
CEP290	-0.002321	0.0534848	0.225301
MMP3	-0.0020057	0.0535032	0.225301
VAT1	-0.000831	0.0537109	0.225849
PACS2	-0.0026324	0.0539306	0.226447
BLNK	-0.0015984	0.054513	0.228444
MASP1	0.000962	0.0545632	0.228444
DPY30	-0.0024707	0.0547565	0.228925
GPIHBP1	-0.0029119	0.0550277	0.229729
CA12	-0.0013033	0.0552385	0.230279
FGL1	-0.0026384	0.0553271	0.230319
F11R	-0.0023456	0.0555087	0.230745
FIS1	-0.0031959	0.0559308	0.232169
IL7R	0.00217151	0.0562511	0.233166
PNMA2	0.00179809	0.0564723	0.23346
CDC26	-0.0029213	0.0564822	0.23346
PHLDB1	-0.0021889	0.0568191	0.23452
TFAP2A	-0.0024351	0.0569501	0.234728
PPP3R1	-0.0016936	0.0575071	0.236563
HBEGF	-0.0029782	0.0575577	0.236563
TEK	-0.000871	0.0583608	0.239526
CEACAM6	-0.0015558	0.0584442	0.239531
P4HB	-0.0015446	0.0587396	0.240403
IL34	0.00148299	0.0591341	0.240842
ESM1	-0.001358	0.0592292	0.240842
CA3	-0.0025229	0.0592476	0.240842
DTNB	-0.0016975	0.0593919	0.240842
PTGR1	-0.0032968	0.0594487	0.240842
IL1R2	-0.000767	0.0595461	0.240842
LRG1	-0.0010569	0.0596273	0.240842
GALNT5	0.00109297	0.0596413	0.240842
DBH	0.00433602	0.0596531	0.240842
CD80	-0.0013628	0.0596734	0.240842
NCAM1	0.00112692	0.0598516	0.241228
KIR2DL3	-0.0032374	0.0599747	0.24139
CD5L	0.0018787	0.0600592	0.241396
RABGAP1L	-0.0025185	0.0605355	0.242976
NUDT2	-0.002324	0.0607501	0.243502
ULBP2	-0.0015338	0.060974	0.244064
NPR1	0.00160577	0.0615794	0.245942
ILKAP	-0.0023279	0.0616121	0.245942
PDZK1	-0.0017295	0.0620283	0.247265
COCH	-0.0018772	0.0622074	0.24729
ELOB	-0.0015739	0.0622333	0.24729
NXPE4	0.00147842	0.0622892	0.24729
MMP13	0.00132726	0.0628972	0.249364
CD7	-0.0017675	0.0630731	0.249722
RNF149	-0.0012557	0.063355	0.250248
MAP2K1	-0.0026016	0.0633878	0.250248
BAG4	-0.0019984	0.0634637	0.250248
LRRC25	-0.0015568	0.0638734	0.251523
DAG1	-0.0018764	0.0640895	0.251703
LY75	0.00155285	0.0640919	0.251703
TFPI2	-0.0014749	0.0643739	0.252471
ARG2	-0.0017627	0.0646415	0.252937
AHNAK	-0.0012563	0.0646665	0.252937
SNAPIN	-0.0022736	0.0653282	0.255183
NPHS1	0.00132371	0.065681	0.255986
GPR15L	-0.0024129	0.0657096	0.255986
DEFB116	0.00309632	0.0667047	0.259495
THSD1	0.00134366	0.0667884	0.259495
DNPH1	-0.0021122	0.0670264	0.260073
NEDD9	-0.0013502	0.0674058	0.261198
GNLY	-0.0020385	0.0675829	0.261457
EGFL7	-0.0016147	0.0676523	0.261457
HIP1R	-0.0016741	0.0679945	0.262432
OGA	-0.002789	0.068347	0.263443
TCN2	-0.001209	0.0685221	0.263612
EDNRB	0.00183036	0.0685718	0.263612
OGFR	-0.0013167	0.0688249	0.264218
NEK7	-0.0029858	0.0689106	0.264218
TXN	-0.0018189	0.069238	0.265124
HTR1B	-0.0017544	0.0696554	0.266373
FST	-0.0019424	0.0707047	0.270031
XG	-0.0011792	0.0713605	0.272179
IGF1R	-0.000871	0.0716429	0.272805
CLEC12A	-0.000796	0.0717121	0.272805
MMP12	-0.0020344	0.0719719	0.273437
MUC13	-0.0018971	0.0721935	0.273775
KLK8	-0.0014122	0.0722488	0.273775
EVI5	-0.0035223	0.0734195	0.27785
MNDA	-0.0039249	0.0738672	0.279182
IMMT	-0.0017228	0.0740313	0.27944
DFFA	-0.002643	0.0743725	0.280364
FCGR2B	0.00224645	0.0746382	0.281002
PTPRF	0.00110477	0.0748158	0.281308
TNXB	0.000966	0.0749697	0.281523
NTRK3	0.000823	0.0751916	0.281886
MTDH	-0.0035267	0.0752599	0.281886
GLOD4	-0.0014111	0.075561	0.282206
UNC79	-0.0021846	0.0756278	0.282206
CHP1	0.00287194	0.0756635	0.282206
REN	-0.002655	0.0757899	0.282206
CLEC14A	-0.0011915	0.0758296	0.282206
ALDH1A1	-0.0020673	0.0763859	0.283555
EIF2AK2	-0.0042017	0.0763867	0.283555
QDPR	-0.0016701	0.0771182	0.285906
F7	-0.0010818	0.0774993	0.286954
SCGB3A2	-0.0034025	0.0782204	0.289257
MYDGF	-0.0038166	0.0784998	0.289543
DCTPP1	-0.001199	0.0786394	0.289543
RSPO1	-0.001288	0.0787025	0.289543
ARHGAP30	-0.0014504	0.0787649	0.289543
LRIG1	-0.0012863	0.0787947	0.289543
AKR7L	-0.002652	0.0793027	0.290925
FKBP5	-0.0036364	0.0793705	0.290925
MANSC4	-0.0025654	0.0796426	0.291556
NUDT5	-0.0019671	0.0803557	0.293797
PCDH17	0.00130798	0.0806525	0.294042
MIF	-0.0026364	0.080727	0.294042
SERPINB5	-0.0018764	0.0808151	0.294042
SRPK2	-0.0031831	0.0809084	0.294042
PTPRH	0.00180385	0.0809271	0.294042
SPINK5	0.00120266	0.0811063	0.294326
KCTD5	-0.0016267	0.0814393	0.295167
ANGPTL4	-0.0016692	0.0820947	0.297173
GM2A	-0.0014798	0.0824124	0.297953
MAN1A2	0.000934	0.0825172	0.297962
HSBP1	-0.0035888	0.0828612	0.298833
IL11	0.00240795	0.0835468	0.300707
ID4	0.00163807	0.083587	0.300707
ECHDC3	0.00275858	0.0845513	0.30344
CD40LG	-0.0028713	0.084555	0.30344
LACRT	-0.0019926	0.0849722	0.304562
STOML2	0.00340452	0.0852571	0.305055
ACADSB	0.00332743	0.085319	0.305055
DGKZ	0.00131788	0.0856926	0.306015
LIF	-0.0019293	0.0858931	0.306163
GRIK2	0.00155456	0.0860588	0.306163
TYMP	-0.0024678	0.0860748	0.306163
FLT4	-0.0012411	0.0861543	0.306163
FSTL1	-0.000824	0.0867912	0.308051
VWA1	-0.0015066	0.0876456	0.310705
FCN1	-0.0021337	0.0880033	0.31149
CAMKK1	-0.0016372	0.0880809	0.31149
DEFB103A_DEFB103B	-0.0015395	0.0885636	0.311541
BACH1	-0.0026693	0.088577	0.311541
IFI30	-0.0014202	0.0885855	0.311541
VSIG10L	-0.0012411	0.0886046	0.311541
ACP5	-0.0011199	0.0887178	0.311541
F2	0.000533	0.0888335	0.311541
KLK10	-0.0014692	0.0888438	0.311541
HLA_A	-0.0011961	0.0894902	0.31308
GLRX	-0.0021306	0.0895983	0.31308
TXLNA	-0.0032648	0.0896272	0.31308
MARCO	-0.000958	0.0897122	0.31308
NECTIN1	-0.0012014	0.0898291	0.313113
SEZ6	-0.0011201	0.0908531	0.316303
LBR	-0.0024741	0.0917196	0.31804
TRIAP1	-0.0023043	0.0918171	0.31804
INSL4	-0.0018677	0.0918875	0.31804
DHPS	-0.0014915	0.0918936	0.31804
SBSN	-0.0012302	0.0918976	0.31804
DNM3	-0.0020173	0.0921237	0.318444
CPTP	-0.0014543	0.0929328	0.320601
SARG	-0.0039273	0.0929676	0.320601
TNFAIP8	-0.0013525	0.0930973	0.320668
LILRB2	-0.0012632	0.0932088	0.320673
DNM1	-0.0041112	0.09445	0.32456
FCAMR	-0.0025708	0.0946171	0.324752
JAM2	-0.00092	0.0949704	0.325581
ARHGEF12	-0.003745	0.0951637	0.32586
CES3	-0.0025245	0.0953821	0.326225
ASRGL1	0.00369832	0.0958762	0.327192
PON1	0.000944	0.0958896	0.327192
AHSA1	-0.0024548	0.0961011	0.327349
PCDH1	-0.000781	0.0961601	0.327349
ANG	-0.0012295	0.0965194	0.328189
BNIP3L	-0.0016356	0.0967249	0.328504
NEO1	-0.000805	0.0968788	0.328644
NAP1L4	-0.0015284	0.0973803	0.329726
SERPINB6	-0.0021382	0.0974384	0.329726
APOH	0.00128076	0.0975375	0.329726
IFNG	-0.0041533	0.0979099	0.330602
PCBD1	-0.0016078	0.0981296	0.33061
HPSE	-0.0033226	0.0981393	0.33061
RNASE4	-0.000957	0.0984074	0.331131
QPCT	-0.000963	0.0991001	0.333077
PPP1R14A	-0.0027807	0.0996056	0.33411
SLC39A5	-0.0019369	0.0996367	0.33411
SNX5	-0.0010935	0.100039	0.335072
CIAPIN1	-0.0022962	0.100525	0.336315
ANXA1	-0.0015454	0.10086	0.337047
PCDH12	0.000905	0.101479	0.338719
RIDA	-0.0017299	0.101683	0.338719
INSL5	-0.0033304	0.101709	0.338719
PCYT2	-0.0027317	0.102403	0.340641
APOA1	0.000927	0.104257	0.346412
SH2D1A	-0.0019436	0.104505	0.346766
BCL2	-0.00198	0.104601	0.346766
TIGIT	-0.0012715	0.104991	0.347664
FUT1	0.00231756	0.105604	0.349296
GP6	-0.0030988	0.105745	0.349365
CXCL8	-0.0023901	0.106	0.34939
B4GAT1	-0.000819	0.106119	0.34939
PCSK9	-0.00131	0.106313	0.34939
MAPK13	-0.001486	0.106336	0.34939
CBS	0.00177161	0.106352	0.34939
INPP5D	-0.0020211	0.106542	0.349622
CLEC1B	-0.0033608	0.106762	0.349948
PLAT	-0.0016766	0.107157	0.350847
IL22RA1	0.0015105	0.107295	0.350908
CETN2	-0.0023423	0.107624	0.351439
ACADM	0.00251286	0.107699	0.351439
CEP350	-0.0013466	0.108474	0.353572
KIF1C	-0.0012743	0.108682	0.353853
NINJ1	0.00189184	0.109079	0.354751
CCL20	-0.0031066	0.109858	0.356424
ERN1	-0.0013138	0.109884	0.356424
LRP1	-0.000898	0.109961	0.356424
SMOC2	-0.0012815	0.11051	0.357589
SEZ6L2	-0.000782	0.110783	0.357589
PRSS2	-0.0017505	0.110808	0.357589
NFATC1	-0.003274	0.110811	0.357589
DUSP29	-0.0023082	0.111115	0.357792
TBC1D17	-0.0016397	0.111119	0.357792
ASPSCR1	-0.0023792	0.111437	0.358417
PRL	0.00247998	0.11156	0.358417
PLXDC1	0.00113126	0.112095	0.358734
NCAM2	0.000928	0.112101	0.358734
DPP7	-0.0020367	0.112104	0.358734
IGFBP7	-0.000988	0.11215	0.358734
TMEM106A	-0.0023744	0.112375	0.359059
ICOSLG	-0.000663	0.11257	0.359289
GALNT10	-0.00093	0.113163	0.360662
ANKRA2	-0.0019904	0.113458	0.360662
SERPIND1	-0.000889	0.113466	0.360662
EGF	-0.0035292	0.113538	0.360662
CLU	0.00106371	0.11362	0.360662
RFC4	-0.000708	0.114657	0.363559
TXNRD1	-0.0015859	0.114836	0.363711
CLEC4D	-0.0021139	0.114955	0.363711
IL10RA	-0.0020534	0.115608	0.364961
ERBB3	-0.000604	0.115691	0.364961
KLKB1	0.000821	0.115725	0.364961
RNF43	-0.0019842	0.116558	0.367188
BTC	0.0025376	0.117652	0.370234
CEBPB	-0.001303	0.118191	0.37153
CDON	0.000862	0.118654	0.372583
HSPA1A	-0.0024345	0.119544	0.374379
HCLS1	-0.0018881	0.119731	0.374379
TDGF1	0.00494798	0.119756	0.374379
BOLA2_BOLA2B	-0.0019041	0.11978	0.374379
CCL24	0.00280366	0.11992	0.374379
RPE	-0.0024014	0.119996	0.374379
TP53I3	-0.0018147	0.121366	0.378246
PARK7	-0.0018154	0.121894	0.379149
ACP1	0.00149419	0.121916	0.379149
SMNDC1	-0.002014	0.122635	0.380733
AFP	0.00230044	0.122773	0.380733
BAP18	-0.0022477	0.122817	0.380733
JUN	-0.0017003	0.123115	0.381249
HADH	0.00223684	0.123552	0.382198
MSTN	-0.0016882	0.123933	0.382969
MTR	-0.0022187	0.124458	0.384184
SCGN	-0.0014817	0.124636	0.384326
HNRNPUL1	-0.0016279	0.124919	0.384793
AMOT	-0.0012737	0.1253	0.385239
NDUFA5	-0.0011839	0.125328	0.385239
DNAJB1	-0.0029298	0.125887	0.386171
MEPE	0.000877	0.126092	0.386171
TPPP3	-0.0013495	0.126175	0.386171
GZMA	-0.0011654	0.126242	0.386171
CD58	-0.000584	0.1263	0.386171
PSME2	-0.0012566	0.126427	0.386171
ATRN	0.00053	0.126713	0.386642
MTUS1	-0.0017963	0.126994	0.387093
ASS1	0.00259502	0.127276	0.387547
RPS10	0.00140568	0.127457	0.387693
FKBPL	-0.0019556	0.127826	0.388238
MAGEA3	-0.0027729	0.127903	0.388238
IFNL1	-0.001478	0.128324	0.389094
IL12RB2	0.00137192	0.128452	0.389094
NFKB1	-0.0024419	0.128888	0.390011
ITGAV	0.000513	0.129231	0.390641
DNAJA1	-0.0015398	0.130411	0.39334
S100P	-0.0017844	0.130664	0.39334
MATN2	-0.00095	0.13071	0.39334
TALDO1	-0.0014733	0.130782	0.39334
GPA33	0.00456153	0.130798	0.39334
ZFYVE19	-0.0029686	0.131077	0.393771
VNN2	-0.0014825	0.131436	0.394233
NT5C	-0.0024257	0.131531	0.394233
TNFSF8	-0.0011664	0.131636	0.394233
PRDX1	-0.0029061	0.132298	0.395809
JPT2	-0.0028422	0.132615	0.396349
MYBPC2	-0.0026956	0.133285	0.397944
CETN3	-0.0024787	0.133885	0.399325
HEG1	-0.000824	0.134074	0.39948
CD93	-0.0010192	0.134259	0.39962
RASA1	-0.0010773	0.134395	0.39962
CD164L2	-0.0011852	0.134688	0.400083
CD70	-0.0013454	0.135205	0.401209
MAX	-0.0033951	0.135638	0.402085
B3GAT3	0.00068	0.135796	0.402145
GSR	-0.000702	0.136466	0.403077
MICB_MICA	-0.0048623	0.13649	0.403077
PLA2G7	-0.00078	0.136526	0.403077
CD200R1	0.00110723	0.136781	0.403245
TSPAN7	0.00300361	0.13686	0.403245
FAM20A	-0.00087	0.137722	0.404979
UBE2L6	-0.0019816	0.137726	0.404979
PTK7	-0.0012118	0.138395	0.406537
TACSTD2	0.00100642	0.138603	0.406728
FYB1	-0.0029469	0.138766	0.406728
BHMT2	0.000818	0.138879	0.406728
NECAP2	-0.0022102	0.139323	0.407295
GADD45B	-0.0016197	0.139353	0.407295
CCL27	-0.0018371	0.139679	0.407504
SERPINA11	-0.0012968	0.139736	0.407504
SSC5D	-0.0012789	0.139844	0.407504
PRAP1	-0.0013172	0.140006	0.40757
CA2	-0.0023262	0.140316	0.407663
NAPRT	-0.0010532	0.140354	0.407663
NLGN2	-0.0015664	0.140458	0.407663
CX3CL1	-0.0010884	0.141128	0.408591
NCF2	-0.0027273	0.141156	0.408591
KIAA1549	0.00227481	0.141203	0.408591
CEACAM3	0.00151035	0.141338	0.408591
TXNDC5	-0.0021477	0.141777	0.409454
PRSS27	-0.0012925	0.142127	0.409839
DTX3	-0.000762	0.142192	0.409839
CLEC4C	0.00146305	0.142638	0.410718
PTH1R	0.00124506	0.143028	0.411435
TNFRSF8	-0.0014549	0.143946	0.413668
CD164	-0.000826	0.144441	0.41468
THBS2	-0.0011203	0.144884	0.415302
RNASEH2A	-0.0015743	0.144943	0.415302
GP2	-0.002782	0.145122	0.415409
BCAT2	0.00170107	0.145284	0.415418
TDO2	0.00122536	0.145479	0.415418
DLL4	-0.0027057	0.145553	0.415418
GGT5	0.000726	0.145948	0.415974
UBXN1	-0.0022084	0.146034	0.415974
CLNS1A	0.00107642	0.146684	0.417175
PODXL	-0.000477	0.146741	0.417175
CCL22	-0.0015986	0.147354	0.418493
ENTPD6	-0.000867	0.147492	0.418493
TSC22D1	-0.0021098	0.148232	0.420183
TGM2	0.00241938	0.148763	0.420848
VSIR	-0.0019286	0.148832	0.420848
SCARF1	-0.0013173	0.148953	0.420848
NUDT16	-0.002733	0.149044	0.420848
IL5	0.004536	0.149456	0.420981
SCGB1A1	0.00174576	0.149501	0.420981
KYNU	-0.0013783	0.149525	0.420981
XRCC4	-0.0011779	0.150716	0.423926
CPQ	0.00109825	0.151848	0.426697
LRTM2	-0.000861	0.152149	0.427131
SLURP1	-0.0011765	0.15239	0.427396
BCL7B	-0.0014086	0.153999	0.431208
PI16	-0.00077	0.154045	0.431208
ATXN2L	-0.001477	0.154572	0.432267
LGALS8	-0.0018487	0.155289	0.433856
HSD17B14	0.00190522	0.155792	0.433888
STXBP3	0.00135548	0.155859	0.433888
IRAK4	-0.0032134	0.155872	0.433888
IL20RB	-0.0013103	0.155896	0.433888
ARHGEF1	-0.0027732	0.156065	0.433944
SLC27A4	-0.00203	0.156385	0.434418
LRIG3	-0.000886	0.157275	0.436049
PCDH7	0.00104064	0.157408	0.436049
BCAT1	-0.000944	0.157421	0.436049
SNRPB2	-0.0013347	0.157884	0.436265
FGF5	-0.000992	0.157945	0.436265
ELAVL4	-0.0026937	0.157948	0.436265
RCC1	-0.0015815	0.158583	0.437289
PSMG4	-0.0017884	0.15914	0.437289
IL19	-0.0021137	0.15929	0.437289
C1QTNF6	0.000974	0.15931	0.437289
VASH1	-0.0024907	0.159331	0.437289
PBK	-0.000934	0.159338	0.437289
F11	0.000925	0.159369	0.437289
ABRAXAS2	-0.0020457	0.159657	0.437592
APEX1	-0.0018104	0.159921	0.437592
SAFB2	-0.000873	0.15993	0.437592
SAP18	0.00227492	0.160338	0.438298
ANGPTL1	-0.000887	0.160512	0.438363
FGF6	-0.0013203	0.160773	0.438663
MYH4	0.0014051	0.161054	0.439019
ANXA5	-0.000907	0.161649	0.439873
CSH1	-0.000861	0.161754	0.439873
DRAXIN	-0.00131	0.161927	0.439873
CTHRC1	-0.000843	0.161971	0.439873
CSF3R	-0.000921	0.162131	0.439898
SIRT2	-0.0027324	0.162617	0.440805
MET	0.000602	0.1632	0.441584
RAD51	-0.0016785	0.163207	0.441584
TP53BP1	0.00269358	0.163942	0.443161
ATP5F1D	-0.0015564	0.164586	0.444159
USP25	-0.0021893	0.164858	0.444159
PTPRC	0.00068	0.164904	0.444159
CTF1	-0.002524	0.164921	0.444159
NDST1	0.00200189	0.165457	0.44519
BANK1	-0.0031586	0.166189	0.446747
MTHFD2	-0.000811	0.166959	0.448404
GET3	0.00165862	0.167429	0.448674
PROS1	0.000697	0.167494	0.448674
GPI	-0.0014193	0.16754	0.448674
PCSK7	-0.0013625	0.167675	0.448674
RARRES1	-0.0010031	0.169415	0.452913
CASP7	-0.002487	0.169786	0.453442
LCP1	-0.0014063	0.169924	0.453442
CD2AP	-0.0019603	0.170358	0.45384
GIPC2	-0.000873	0.170385	0.45384
PROC	-0.000693	0.171142	0.45544
GABARAPL1	-0.0020067	0.171416	0.455755
MCFD2	-0.0012771	0.171704	0.456103
DKK1	-0.0017418	0.171997	0.456204
SLC4A1	0.00139471	0.172055	0.456204
THTPA	-0.0026213	0.172233	0.45626
ENPP6	0.00107215	0.172738	0.456939
HEPACAM2	0.00119892	0.172802	0.456939
VIPR1	0.000755	0.173155	0.457156
SLAMF6	-0.001107	0.173481	0.457156
BRME1	0.00128889	0.173539	0.457156
SPINK8	0.00110373	0.17354	0.457156
MYCBP2	-0.002002	0.173669	0.457156
TIMP2	0.000781	0.173988	0.457583
CFHR5	0.0011953	0.174893	0.459282
CEP152	-0.0012562	0.17495	0.459282
CHM	-0.0017746	0.175492	0.46029
PLEKHO1	-0.002049	0.17576	0.46058
CLEC1A	-0.000964	0.176155	0.461013
ACY3	0.0016136	0.176431	0.461013
F2R	-0.0016683	0.17652	0.461013
STAMBP	-0.0019107	0.176978	0.461013
AHSP	-0.0025747	0.177055	0.461013
FOXO1	-0.0024509	0.177166	0.461013
AGRP	0.00150924	0.177395	0.461013
NME3	-0.000672	0.177481	0.461013
DLGAP5	0.00153979	0.177495	0.461013
LARP1	-0.0018649	0.177568	0.461013
ZCCHC8	-0.0017766	0.177665	0.461013
CIRBP	-0.0027755	0.178006	0.461169
TNNI3	-0.0024933	0.178051	0.461169
SSC4D	-0.0029446	0.178201	0.461169
AMBN	0.000808	0.178363	0.461179
NAMPT	-0.0015383	0.178784	0.461614
VWA5A	-0.0022992	0.178848	0.461614
PEAR1	0.000651	0.179237	0.461909
CEP112	-0.0013187	0.179279	0.461909
DENR	-0.0016608	0.180863	0.465182
FGFBP2	0.0014373	0.180886	0.465182
TOP1MT	-0.001488	0.18115	0.465182
SFTPA1	-0.0017016	0.181188	0.465182
CSNK1D	0.00184916	0.182081	0.466844
ICAM4	0.00153052	0.182156	0.466844
CD300LG	-0.0010678	0.182807	0.4681
CRIP2	-0.0010252	0.183125	0.468505
STC2	0.000719	0.183474	0.468984
PGLYRP1	-0.0012377	0.184155	0.470313
AMPD3	0.00213646	0.184492	0.470762
CSF2	0.00102874	0.184922	0.471085
MAP4K5	-0.0032193	0.184942	0.471085
STX6	0.00197698	0.185412	0.471754
BRD2	-0.000982	0.185529	0.471754
AP3B1	-0.002208	0.188152	0.478007
PAGR1	-0.0012845	0.188605	0.47873
DMD	-0.0014862	0.188765	0.47873
DHRS4L2	-0.0013188	0.189348	0.479791
COMMD1	-0.0017605	0.189795	0.480237
MPIG6B	-0.0021478	0.189874	0.480237
SERPINB1	-0.0025548	0.190171	0.480237
ARAF	-0.001907	0.190183	0.480237
CHCHD6	-0.000812	0.190483	0.480578
SPRED2	0.00126075	0.191185	0.481221
TMED8	-0.0029191	0.191186	0.481221
SERPINE2	-0.0018132	0.191503	0.481221
MAEA	-0.0011507	0.191506	0.481221
SELP	-0.001615	0.191563	0.481221
NUDC	-0.0017767	0.191908	0.48167
DOCK9	0.0034675	0.192108	0.481757
PFKFB2	-0.0021817	0.192509	0.481763
NPTX2	-0.000889	0.19254	0.481763
LRRFIP1	-0.0013694	0.192606	0.481763
PRC1	-0.0012347	0.193458	0.483478
ENOPH1	0.00157684	0.194227	0.484896
EDN1	-0.000808	0.194358	0.484896
NSFL1C	-0.0019109	0.194801	0.485276
HPCAL1	-0.0020542	0.194843	0.485276
UFD1	-0.0038882	0.195021	0.485305
TNFSF10	0.000682	0.195344	0.485505
AXIN1	-0.0026615	0.195435	0.485505
ITGB6	0.00084	0.19617	0.486387
RAB37	0.00232917	0.196198	0.486387
MEP1A	-0.001919	0.196291	0.486387
ATOX1	-0.0019857	0.196552	0.486621
GOLGA3	-0.0022152	0.19696	0.487218
GAMT	-0.0011129	0.197317	0.487686
SEMA4D	-0.000836	0.197624	0.488031
MMUT	0.00138041	0.198034	0.488624
ITGA5	-0.000679	0.198199	0.488624
CR1	0.000981	0.198846	0.489528
CLTA	-0.0013475	0.198949	0.489528
MYL4	-0.0014419	0.19907	0.489528
LYPD1	0.00178081	0.200194	0.491831
TNFAIP2	-0.0012822	0.200652	0.491831
MMP15	0.00137599	0.200667	0.491831
SOX2	0.000648	0.200862	0.491831
HMMR	-0.0013778	0.201019	0.491831
GPKOW	-0.000784	0.20109	0.491831
GSTA1	-0.0022524	0.201188	0.491831
ENTPD5	-0.000581	0.20178	0.492396
BRAP	-0.0030089	0.201906	0.492396
UBQLN3	-0.0012652	0.20222	0.492396
GIPR	-0.0013598	0.202259	0.492396
SIGLEC10	-0.000918	0.202264	0.492396
NBN	-0.0014451	0.203194	0.494247
HS6ST2	-0.000839	0.203957	0.49569
LIPF	0.00164591	0.204655	0.495917
BCL2L11	-0.0012244	0.204691	0.495917
RAB6A	0.00128246	0.204721	0.495917
FGFBP3	-0.000961	0.204796	0.495917
STIP1	-0.0018551	0.204902	0.495917
ROBO2	0.00063	0.205964	0.497874
GLYR1	-0.0016327	0.206052	0.497874
RBP7	-0.0016243	0.206269	0.497985
ASGR2	-0.000717	0.206621	0.498423
DNAJC21	-0.0010488	0.206942	0.498783
DSG4	0.00143016	0.208124	0.501122
PDXDC1	-0.0016463	0.208329	0.501122
EPPK1	-0.0020204	0.208428	0.501122
BDNF	-0.0022487	0.209204	0.502572
PRSS22	-0.000984	0.20954	0.502966
TLR2	-0.000629	0.211663	0.507295
EPCAM	0.00274587	0.211692	0.507295
BTN3A2	-0.0010293	0.211897	0.507368
NRGN	-0.0024436	0.212153	0.507566
OPHN1	-0.002916	0.21245	0.507858
PPP1CC	-0.0022312	0.212802	0.508284
RANGAP1	0.00133607	0.213423	0.509348
MYL3	-0.0018442	0.21371	0.509616
SPRING1	-0.0016058	0.213942	0.509753
CRYBB1	-0.0017387	0.214201	0.509953
LGALS3BP	-0.000829	0.214564	0.5104
IPCEF1	-0.0023989	0.215241	0.5111
CASQ2	0.00137069	0.215245	0.5111
SHC1	0.00314796	0.215385	0.5111
COL15A1	-0.000702	0.216188	0.511877
KRT5	-0.0012916	0.216771	0.511877
SELE	-0.0013326	0.216779	0.511877
IKBKG	-0.0024558	0.216828	0.511877
LTBP3	-0.001435	0.217201	0.511877
DRG2	-0.0015275	0.217204	0.511877
LATS1	-0.0022428	0.217324	0.511877
LYPD3	0.000906	0.217396	0.511877
KAZN	-0.0027903	0.217447	0.511877
NFASC	-0.000694	0.217469	0.511877
CBLIF	0.00199439	0.218077	0.512396
FKBP14	-0.0026629	0.218177	0.512396
CEACAM16	0.0020382	0.218217	0.512396
ERI1	-0.000919	0.218506	0.512662
ECE1	-0.000939	0.219001	0.513271
AKAP12	0.000593	0.219118	0.513271
GIT1	-0.0026303	0.2204	0.515472
SNX15	-0.0014692	0.220411	0.515472
KIF20B	0.00209104	0.221398	0.51695
PECR	-0.000785	0.221486	0.51695
MLN	-0.0023758	0.221708	0.51695
CD86	0.00075	0.221753	0.51695
CILP	-0.0013978	0.223014	0.519474
AKR1B1	-0.0020219	0.223506	0.520047
PGD	-0.0014462	0.223617	0.520047
PKD1	0.000663	0.223903	0.520298
MMP8	-0.0019353	0.224204	0.520582
ING1	-0.0012157	0.225176	0.522423
LECT2	-0.0017109	0.225978	0.523867
STAB2	-0.000728	0.226784	0.525318
FUT3_FUT5	-0.0012192	0.227135	0.525547
PZP	0.00154056	0.227244	0.525547
FAM3D	-0.0021499	0.227789	0.526389
ROR1	-0.000822	0.228246	0.526896
UPK3A	-0.0013096	0.22837	0.526896
C1RL	-0.000507	0.228725	0.527299
ANXA4	-0.0018966	0.229309	0.528225
ARTN	-0.0011915	0.229512	0.528277
APOB	0.000578	0.230806	0.528477
ITGA11	0.000868	0.231365	0.528477
LETM1	-0.0013848	0.231697	0.528477
VNN1	-0.0018504	0.231759	0.528477
CDK5RAP3	-0.0015051	0.231934	0.528477
NPHS2	0.00273709	0.231987	0.528477
KIR3DL1	-0.0032293	0.232015	0.528477
TAGLN3	-0.0016374	0.232069	0.528477
QSOX1	0.00111717	0.232371	0.528477
PPP2R5A	-0.0030242	0.232485	0.528477
CYTH3	-0.001909	0.232518	0.528477
TF	-0.000548	0.232522	0.528477
SLITRK2	0.000982	0.232554	0.528477
GKN1	-0.000713	0.232719	0.528477
RILP	-0.0015945	0.232782	0.528477
PNPT1	0.00306954	0.232889	0.528477
COL2A1	-0.0021199	0.233083	0.528477
VASN	-0.000703	0.233149	0.528477
SCRG1	-0.000698	0.233189	0.528477
RRM2B	0.00174687	0.233226	0.528477
PIK3AP1	-0.0016189	0.233836	0.529066
ICAM3	-0.000653	0.23385	0.529066
TDP1	-0.0017733	0.234112	0.529248
BLOC1S3	-0.0010392	0.234315	0.529298
NMT1	-0.0017228	0.235663	0.531931
LDLRAP1	-0.0024633	0.236475	0.533351
MAP1LC3B2	0.00173429	0.236804	0.533457
ZP3	-0.0068921	0.236889	0.533457
CTSE	-0.001316	0.237362	0.533647
FAM171A2	0.00413158	0.237407	0.533647
MSRA	-0.0018588	0.237708	0.533647
TRIM21	0.00209993	0.23781	0.533647
CLSTN1	-0.0013665	0.237889	0.533647
RAD23B	-0.001215	0.238453	0.534501
IFNAR1	-0.000654	0.240506	0.538688
CCDC28A	0.000748	0.240734	0.538787
ITGB7	0.00115924	0.241022	0.539017
DCTN6	-0.0018346	0.241283	0.539086
GRSF1	-0.002051	0.241423	0.539086
LMOD1	-0.000895	0.241633	0.539142
SAT1	-0.0012909	0.242345	0.540315
CPA1	-0.0014477	0.244113	0.543522
PHYKPL	-0.0010334	0.244156	0.543522
SCP2	0.00193694	0.244976	0.544931
ZP4	-0.000889	0.245496	0.545404
DEFB4A_DEFB4B	-0.0037432	0.245563	0.545404
ACYP1	-0.0016997	0.246076	0.545859
PLB1	0.0015221	0.246142	0.545859
PLA2G2A	-0.0014798	0.246993	0.547329
NPTN	0.00210527	0.247291	0.547574
TBCC	-0.0020467	0.247568	0.54758
LPP	-0.0016745	0.24767	0.54758
AK1	-0.0016286	0.247945	0.547772
MCEMP1	-0.0023166	0.248822	0.549154
CNP	-0.0020346	0.248947	0.549154
AMN	0.00118512	0.249268	0.549447
HEXIM1	-0.0020451	0.24965	0.549613
CALY	0.000957	0.249721	0.549613
USP28	-0.000923	0.249939	0.549678
PAIP2B	-0.0012869	0.251099	0.551813
TBCA	-0.002186	0.251462	0.552193
TYRP1	-0.0015909	0.251698	0.552296
TPT1	0.00161575	0.252207	0.552851
NUDT10	-0.000656	0.252331	0.552851
CACNB1	-0.0014993	0.252537	0.552887
SDC4	-0.0011231	0.252824	0.5531
ENPEP	0.0011179	0.253659	0.554279
BRSK2	0.000992	0.253743	0.554279
PPIB	-0.0023179	0.254377	0.555247
GCHFR	-0.0012006	0.255054	0.556308
TTF2	-0.0012049	0.255696	0.557291
PALM3	-0.001836	0.256229	0.558031
XIAP	-0.0014282	0.256419	0.558031
FOLR3	-0.0046074	0.257281	0.55941
IDO1	0.00158209	0.257436	0.55941
DOK1	-0.0033096	0.25815	0.560543
ATP1B4	-0.0010505	0.258487	0.560856
CEACAM5	-0.0016366	0.258821	0.561164
RABEPK	0.00144434	0.25964	0.562308
SCGB2A2	0.000778	0.259735	0.562308
CSF2RB	0.00107471	0.260612	0.563476
SHH	-0.0010704	0.260661	0.563476
TBCB	-0.002463	0.261254	0.564341
FUCA1	-0.002026	0.261557	0.564575
TTR	0.000602	0.26254	0.566278
GNAS	-0.0021593	0.262979	0.566392
IFNW1	-0.000909	0.262982	0.566392
SERPINH1	-0.0031476	0.26339	0.566853
PDAP1	-0.0023733	0.263657	0.567008
TNFAIP8L2	-0.0015466	0.264064	0.567465
CSF3	-0.0011618	0.264414	0.567482
EIF2S2	-0.0010193	0.264764	0.567482
RGCC	-0.0018295	0.264802	0.567482
HAVCR1	-0.0014585	0.265337	0.567482
AK2	-0.0025595	0.265395	0.567482
TYRO3	-0.000678	0.265607	0.567482
NRN1	0.00084	0.265775	0.567482
SIT1	0.00134891	0.265921	0.567482
CLSTN3	0.000724	0.265947	0.567482
SSH3	-0.000702	0.266019	0.567482
CACNB3	-0.002022	0.266536	0.568168
VTA1	-0.0017708	0.267503	0.569813
TBR1	-0.0011502	0.267893	0.570227
LTA	-0.000971	0.268298	0.570511
HSD17B3	-0.0012013	0.268418	0.570511
MDGA1	0.00166815	0.268937	0.570998
IL18R1	-0.000765	0.269039	0.570998
RRP15	0.00223979	0.269376	0.571296
FGF9	-0.001011	0.269887	0.571374
COL4A4	-0.0012516	0.269903	0.571374
CUZD1	-0.000905	0.270085	0.571374
FABP9	0.00135634	0.270245	0.571374
BID	-0.0016068	0.270666	0.571374
BCR	-0.0021652	0.270847	0.571374
CALCOCO2	-0.0018801	0.270858	0.571374
LYSMD3	-0.002489	0.270981	0.571374
ANKMY2	-0.0019007	0.27339	0.576037
ATG4A	-0.0014368	0.273749	0.576128
RAB39B	-0.0021539	0.273829	0.576128
CCND2	-0.000873	0.274189	0.57647
AIDA	-0.0020109	0.274793	0.577072
CKMT1A_CKMT1B	-0.0017081	0.275145	0.577072
RRAS	-0.0030655	0.275186	0.577072
USP47	0.0020468	0.275268	0.577072
DDX39A	-0.000521	0.276767	0.5795
BOLA1	-0.0013279	0.276824	0.5795
RNASE3	-0.0026464	0.277097	0.579551
MBL2	0.00248753	0.277387	0.579551
KLRD1	-0.0010782	0.277834	0.579551
CD33	-0.001906	0.277838	0.579551
ICAM2	-0.000744	0.278047	0.579551
BECN1	-0.0014525	0.278217	0.579551
DAND5	-0.001289	0.27824	0.579551
ACHE	0.000746	0.278499	0.579675
IL9	0.00136003	0.280025	0.582308
LTBP2	-0.000737	0.28027	0.582308
WFDC12	0.00152569	0.280678	0.582308
RHOC	-0.0027234	0.280745	0.582308
AHCY	-0.001611	0.280763	0.582308
HDAC9	0.00151926	0.281129	0.582653
SNAP23	-0.0020183	0.281353	0.582669
TK1	-0.0010178	0.281537	0.582669
JMJD1C	0.00135414	0.283355	0.584925
PLA2G10	0.00135435	0.283455	0.584925
GALNT2	0.000603	0.283661	0.584925
ARNT	0.000901	0.283704	0.584925
LTA4H	-0.0013176	0.283832	0.584925
ITGBL1	0.000798	0.283906	0.584925
SMAD2	-0.0015866	0.284032	0.584925
NGFR	-0.000681	0.285436	0.586925
CRTAP	-0.0011465	0.285827	0.586925
KLK12	-0.0032992	0.286034	0.586925
C2ORF69	-0.0013766	0.286524	0.586925
OMG	-0.0014831	0.286553	0.586925
LPO	-0.0014145	0.286615	0.586925
DCLRE1C	0.000735	0.286918	0.586925
ALDH2	0.00122315	0.287007	0.586925
AKT1S1	-0.0015657	0.287008	0.586925
NAAA	0.0013542	0.287048	0.586925
AKR1B10	-0.0013788	0.287339	0.586925
HNF1A	-0.0016294	0.28742	0.586925
PMM2	-0.0014036	0.287678	0.587041
NEDD4L	-0.0011329	0.289424	0.589645
HS3ST3B1	-0.000855	0.289521	0.589645
JAM3	-0.0011595	0.289685	0.589645
SCN3A	0.000846	0.290119	0.589645
ADGRG2	0.0006	0.290225	0.589645
ERP29	-0.0027314	0.290505	0.589645
NAA80	-0.0027063	0.290839	0.589645
MFAP3	-0.0011554	0.291027	0.589645
HMCN2	-0.0012921	0.291079	0.589645
FN1	0.000588	0.291203	0.589645
DCTD	-0.0021603	0.291491	0.589645
ERBB2	-0.00053	0.291537	0.589645
GFER	-0.0014676	0.291585	0.589645
FLRT2	0.000641	0.29188	0.589815
VPS4B	-0.0021733	0.292199	0.589815
CDC123	-0.0015322	0.29231	0.589815
PROK1	-0.0013113	0.292479	0.589815
ATF4	-0.000803	0.292681	0.589815
VSIG10	-0.000787	0.292929	0.589908
ARHGAP1	0.00104875	0.293579	0.590808
MEGF10	-0.000834	0.294177	0.591601
RBM17	-0.0017358	0.294669	0.591939
NFATC3	0.00133179	0.294852	0.591939
HAGH	-0.0017127	0.294954	0.591939
IL1A	0.00127216	0.295245	0.592073
GLRX5	-0.0020271	0.295517	0.592073
SNAP29	-0.0020496	0.29563	0.592073
SUSD2	-0.000648	0.296285	0.592977
ARF6	-0.0023685	0.296522	0.593043
CASC3	-0.000952	0.296989	0.593301
KLK14	-0.0010556	0.297058	0.593301
TNFRSF9	-0.000928	0.297361	0.593377
TMPRSS11D	0.000894	0.297503	0.593377
AP2B1	-0.0011227	0.2982	0.594213
CACYBP	-0.0023189	0.298333	0.594213
CRLF1	0.00056	0.298767	0.594213
SCLY	0.00105191	0.29889	0.594213
SNCA	-0.0025206	0.298996	0.594213
MEGF9	-0.000434	0.299145	0.594213
YARS1	-0.0033153	0.29939	0.594293
VIT	-0.000823	0.300769	0.596503
NOS2	0.000903	0.300913	0.596503
VIM	-0.0026568	0.301844	0.597658
PCDH9	-0.000731	0.301905	0.597658
EXOSC10	-0.001392	0.302688	0.598737
TSPAN1	0.00059	0.303034	0.598737
ITIH3	-0.000825	0.303067	0.598737
CEACAM8	-0.0011096	0.303848	0.599874
F13B	0.000552	0.30419	0.600143
SCPEP1	-0.0010912	0.304614	0.600241
LILRA6	-0.0016315	0.304998	0.600241
GCC1	-0.0023887	0.305053	0.600241
HGFAC	0.000649	0.305093	0.600241
RAP1A	0.00155784	0.30527	0.600241
PYY	-0.0022014	0.305918	0.601008
MRPS16	-0.000653	0.306073	0.601008
SERPINC1	0.000324	0.306412	0.601269
PKD2	-0.0013099	0.30677	0.601286
IMPA1	-0.0013555	0.306989	0.601286
PCNA	-0.0014555	0.30716	0.601286
DNAJC9	-0.0017319	0.307246	0.601286
ATF2	-0.001524	0.307888	0.601389
SH3BGRL2	-0.0013748	0.307931	0.601389
FARSA	-0.0015331	0.308127	0.601389
AMOTL2	-0.0010792	0.308142	0.601389
RGS10	-0.0013193	0.308331	0.601389
PSPN	-0.0021531	0.308629	0.601569
TCL1B	-0.0018277	0.308952	0.601795
UBAC1	-0.000802	0.309377	0.602221
CLEC3B	0.000453	0.310799	0.604586
REEP4	-0.00137	0.312024	0.606562
CRYZL1	-0.0020513	0.31248	0.607032
SMC3	0.00127547	0.312682	0.607032
PDCL2	-0.0012115	0.313127	0.607083
RAPGEF2	-0.0011722	0.313299	0.607083
HRC	0.000783	0.313459	0.607083
FCN2	0.000877	0.313541	0.607083
SPAG1	-0.0012551	0.31433	0.608205
IL3	-0.0013077	0.315364	0.609802
WASHC3	-0.0016602	0.3157	0.610046
ADGRB3	0.000736	0.315929	0.610084
SAMD9L	-0.001584	0.31671	0.61061
DCDC2C	-0.0014335	0.316791	0.61061
CXCL3	-0.0020325	0.316987	0.61061
CC2D1A	-0.0016346	0.31713	0.61061
MED21	-0.0010949	0.317249	0.61061
TOR1AIP1	-0.0011413	0.317494	0.610643
VTCN1	0.000689	0.317685	0.610643
GDNF	-0.000824	0.318433	0.610996
SUOX	-0.0013314	0.318781	0.610996
NFU1	-0.0022134	0.31879	0.610996
MTIF3	-0.0018987	0.318953	0.610996
IL12RB1	-0.000832	0.319113	0.610996
TSPAN8	0.00227351	0.319127	0.610996
COX6B1	0.00071	0.319426	0.611166
TMEM132A	0.00136257	0.319794	0.61147
PKN3	-0.0016309	0.320126	0.611703
GGA1	0.00146697	0.320453	0.611926
BRD3	-0.0010432	0.32081	0.612034
TST	0.0016225	0.320929	0.612034
GLA	-0.000769	0.321165	0.612083
IST1	-0.0021538	0.321815	0.612921
PTGES2	-0.0011823	0.322776	0.614349
CINP	0.000972	0.323348	0.615036
PDIA3	-0.000547	0.324435	0.616702
DKKL1	0.00193411	0.32573	0.61876
GOT1	-0.000857	0.326629	0.620064
ERMAP	-0.000949	0.327363	0.620971
ITGAL	-0.000929	0.327624	0.620971
MNAT1	-0.000918	0.327843	0.620971
CRADD	-0.0016224	0.327959	0.620971
ITGB1BP2	-0.0023478	0.328743	0.62205
ALDH3A1	-0.0013588	0.329427	0.62294
KDR	-0.000513	0.330359	0.623909
FBLN2	-0.000655	0.330368	0.623909
BAX	-0.0018771	0.330909	0.624525
IZUMO1	0.00101525	0.331123	0.624525
BMP10	0.000594	0.333452	0.628511
AGT	0.000481	0.334813	0.630249
ANXA3	-0.0014841	0.335001	0.630249
COMMD9	0.000818	0.335055	0.630249
DNMBP	-0.0013073	0.335595	0.630249
CLIC5	-0.000656	0.335775	0.630249
CPA4	-0.000922	0.336006	0.630249
PLXNA4	-0.0017043	0.336448	0.630249
KLK13	-0.000924	0.336485	0.630249
GNPDA1	0.000682	0.336622	0.630249
ACE	0.000537	0.336764	0.630249
SLC51B	0.00167056	0.336917	0.630249
NUB1	-0.0017385	0.336969	0.630249
FGFBP1	-0.000565	0.337298	0.630326
DDT	-0.000866	0.337443	0.630326
REPS1	-0.000821	0.338131	0.630741
CA1	-0.0013319	0.338139	0.630741
TNFRSF13B	-0.000689	0.338315	0.630741
RNASE10	-0.0010212	0.339349	0.631878
CDKN1A	-0.0021692	0.339358	0.631878
CLSTN2	0.000789	0.340506	0.633611
BAMBI	-0.00061	0.34092	0.633976
VPS37A	-0.0016526	0.341255	0.634195
KCNIP4	0.00103208	0.341542	0.634323
LRP2	-0.00076	0.341825	0.634444
ITGAX	0.0011208	0.342075	0.634504
SH3BP1	-0.000996	0.343021	0.635854
OTUD7B	-0.0012972	0.343859	0.636644
HARS1	-0.0016018	0.343884	0.636644
IL36A	-0.0011695	0.344608	0.637038
CRKL	-0.0021829	0.344731	0.637038
MESD	-0.0024946	0.344752	0.637038
PKLR	-0.0013971	0.345092	0.637198
ABHD14B	-0.0011924	0.345276	0.637198
MYOC	-0.000912	0.346038	0.63775
IL6ST	-0.000353	0.346204	0.63775
CD82	-0.000863	0.346232	0.63775
GP1BB	-0.001374	0.346731	0.638266
ZNF75D	0.00126836	0.347003	0.638363
IL17C	-0.0014612	0.347614	0.639083
PREB	-0.000619	0.348047	0.639392
EIF4G1	-0.0020455	0.348221	0.639392
PTPRK	-0.000447	0.348996	0.640411
MDH1	-0.000834	0.35023	0.642273
EIF4E	-0.0018666	0.350774	0.642622
CTSO	-0.000595	0.350985	0.642622
TCL1A	-0.0019375	0.351082	0.642622
IGSF21	-0.000779	0.351617	0.6429
PVALB	0.00228584	0.351676	0.6429
NGF	0.000243	0.352013	0.642967
UXS1	-0.0011003	0.352153	0.642967
MRPL52	-0.000512	0.352505	0.643206
MAPT	0.00106501	0.352853	0.643437
CASP2	-0.0013645	0.35355	0.644127
PSMC3	-0.000625	0.353673	0.644127
TP53INP1	-0.000684	0.354711	0.645613
CPA2	0.00129647	0.355016	0.645766
PSMD1	-0.0010048	0.355363	0.645901
GMPR2	-0.0013712	0.355534	0.645901
NAGPA	0.000413	0.356094	0.646316
FMR1	0.0007	0.356206	0.646316
EIF4B	-0.0011851	0.356885	0.646991
NIT1	-0.000982	0.357022	0.646991
C1QTNF9	-0.000966	0.357752	0.647541
ENO1	-0.0015894	0.35777	0.647541
APOA2	-0.00095	0.358101	0.647583
GOPC	-0.0019972	0.358246	0.647583
BCL7A	-0.0012764	0.35846	0.647583
ITGAM	-0.000625	0.359274	0.648652
ZNRF4	-0.0010568	0.360211	0.649456
CDH4	-0.000968	0.360325	0.649456
PROCR	-0.000726	0.360388	0.649456
PECAM1	-0.000601	0.360665	0.649554
SKIV2L	0.000799	0.361621	0.65033
YWHAQ	-0.0014752	0.361802	0.65033
DDI2	-0.0016102	0.361878	0.65033
CLPP	-0.0018889	0.361989	0.65033
KIF22	-0.0024125	0.362271	0.650437
VCPKMT	0.00172654	0.363001	0.651345
INSR	-0.00033	0.363564	0.651954
PTX3	0.000964	0.364571	0.652274
DUT	-0.0020356	0.364605	0.652274
CASP9	0.00126355	0.364784	0.652274
ADAM22	0.000683	0.364831	0.652274
VCAM1	-0.000529	0.364862	0.652274
MMP10	-0.0011276	0.365856	0.65273
RPA2	-0.000626	0.36609	0.65273
C2	-0.000459	0.366095	0.65273
PDIA4	-0.0011953	0.366124	0.65273
CEACAM1	-0.000446	0.366237	0.65273
CDA	0.000919	0.36677	0.653281
MRPL24	-0.000755	0.367881	0.65486
DNAJB14	-0.0012634	0.369583	0.65723
CIT	-0.000896	0.369829	0.65723
GNGT1	0.00102798	0.369889	0.65723
PPP1R2	-0.0015466	0.370226	0.657428
IFT20	-0.00084	0.370617	0.657721
HMOX1	0.000889	0.371711	0.658954
MDM1	-0.000597	0.371764	0.658954
DPP10	-0.000666	0.37244	0.659342
EPB41L5	0.00123532	0.372527	0.659342
RANBP2	-0.000652	0.372662	0.659342
SDCCAG8	-0.0022172	0.3732	0.659636
NPL	-0.000848	0.373431	0.659636
KITLG	-0.000695	0.373725	0.659636
LYZL2	-0.00068	0.373734	0.659636
RBKS	-0.000993	0.374182	0.660028
GJA8	-0.0012052	0.374992	0.661056
ADAMTS16	-0.000601	0.375542	0.661627
FGD3	-0.0015283	0.375895	0.661848
GCLM	-0.000929	0.376923	0.663257
ANXA2	-0.0013992	0.377381	0.663663
DCUN1D2	0.00157426	0.378323	0.664747
GLT8D2	-0.000916	0.378731	0.664747
IL2RB	0.000758	0.378748	0.664747
ADIPOQ	-0.0012759	0.379076	0.664747
FCAR	-0.000904	0.379153	0.664747
EHD3	-0.0022171	0.379367	0.664747
CNPY4	-0.0014244	0.379944	0.665359
LCAT	0.000394	0.380447	0.665468
LDLR	0.000896	0.380606	0.665468
GSTA3	-0.0014267	0.380991	0.665468
APCS	-0.00064	0.381177	0.665468
FGF20	-0.000848	0.381335	0.665468
CRYGD	-0.0018397	0.381377	0.665468
BCL2L1	-0.0018908	0.3818	0.66573
CSRP3	0.00184595	0.381984	0.66573
C2CD2L	0.000822	0.382378	0.665854
AGBL2	0.00170813	0.382512	0.665854
STAT5B	-0.0026098	0.383073	0.666433
ERCC1	-0.000654	0.383757	0.666771
CFP	0.000409	0.383875	0.666771
LONP1	-0.0016562	0.383954	0.666771
IGBP1	-0.0011751	0.384475	0.667279
IL17F	0.00151429	0.384925	0.667662
AKT2	-0.0023494	0.387769	0.671902
CRYM	-0.0014494	0.388012	0.671902
TSNAX	-0.000755	0.388089	0.671902
SPRY2	-0.0017471	0.389084	0.671902
FADD	-0.0014355	0.389202	0.671902
ZNF174	0.000714	0.389213	0.671902
CHAC2	-0.0011838	0.389287	0.671902
VAMP8	-0.0016578	0.389332	0.671902
ARL13B	-0.0013348	0.389474	0.671902
CEACAM20	-0.00082	0.389825	0.671902
PDCD1LG2	-0.000585	0.389906	0.671902
TMPRSS5	-0.000708	0.390987	0.673293
AFM	-0.000343	0.391486	0.673293
CD3G	0.00171071	0.391594	0.673293
STK4	-0.0016026	0.391637	0.673293
PPL	-0.000626	0.393121	0.675037
BTNL10	0.000782	0.39323	0.675037
CCN5	-0.000696	0.393495	0.675037
BMP6	-0.000763	0.39376	0.675037
CSPG5	-0.000928	0.393831	0.675037
PPP1R12A	-0.0017843	0.394181	0.675037
ARHGAP45	-0.001524	0.394273	0.675037
DLG4	-0.001311	0.394606	0.675128
PGA4	0.00130943	0.39479	0.675128
SERPINA1	-0.000147	0.396096	0.676965
HBQ1	0.00112247	0.396425	0.677129
CSPG4	0.000591	0.397915	0.679277
MRI1	0.00125646	0.398613	0.680062
IVD	-0.000901	0.398842	0.680062
SNX9	-0.001271	0.399184	0.680248
GIMAP7	0.0006	0.39996	0.681171
MAP2K6	-0.0018301	0.401169	0.682831
IL36G	0.00122855	0.401662	0.68325
RAB6B	0.000875	0.401884	0.68325
ARFIP1	-0.0012595	0.402374	0.683684
NENF	-0.0020399	0.403161	0.684379
SCN2A	-0.000879	0.403253	0.684379
AHSG	0.000488	0.403739	0.684499
SFTPD	-0.0012048	0.403942	0.684499
CRACR2A	0.00158738	0.404758	0.684499
PPME1	-0.001131	0.404866	0.684499
RAB27B	-0.0014731	0.405053	0.684499
SIGLEC8	-0.000797	0.405384	0.684499
ADGRE1	-0.0010106	0.405466	0.684499
ZNRD2	-0.0012666	0.405524	0.684499
CD160	-0.000837	0.405595	0.684499
RWDD1	-0.0011721	0.405793	0.684499
CDC37	-0.0015211	0.405966	0.684499
COPB2	0.000769	0.406319	0.684499
NDUFS6	0.00140037	0.406377	0.684499
ANGPTL3	-0.000633	0.406766	0.684758
SLC12A2	0.000511	0.407811	0.685809
MYO6	-0.000664	0.408176	0.685809
RECK	-0.000355	0.408224	0.685809
C1QA	-0.000393	0.408413	0.685809
GSTP1	-0.001256	0.408588	0.685809
DBN1	-0.000924	0.408826	0.685809
ODAM	0.000985	0.409313	0.685809
EDDM3B	0.000772	0.409351	0.685809
IL1RL2	-0.000686	0.409509	0.685809
CLEC4M	0.000873	0.410539	0.68714
CNTN4	0.000425	0.411618	0.68855
DIPK1C	-0.000751	0.411928	0.688667
ARMCX2	0.00115557	0.41216	0.688667
PMCH	-0.0015293	0.413028	0.689721
GPNMB	-0.000492	0.413268	0.689727
FOXJ3	-0.000786	0.41365	0.689969
KLHL41	-0.000808	0.414785	0.690415
OGT	-0.0011139	0.414834	0.690415
PRKAR2A	-0.001469	0.414842	0.690415
KCNH2	0.00132567	0.414927	0.690415
CNTN1	0.000488	0.415423	0.690415
ECSCR	0.000913	0.415666	0.690415
CNPY2	-0.0010777	0.41578	0.690415
AZI2	-0.000989	0.415813	0.690415
UGDH	-0.0017347	0.416409	0.690643
PRG2	-0.000912	0.416424	0.690643
POLR2A	-0.000527	0.417029	0.691253
ATP6AP2	0.000706	0.417267	0.691254
PNLIPRP1	-0.0013493	0.418074	0.692198
PRKD2	0.000838	0.418887	0.693052
ITPA	-0.0011862	0.419066	0.693052
NFE2	-0.0013235	0.419879	0.693392
CREB3	-0.000986	0.420505	0.693392
EIF1AX	-0.000971	0.420652	0.693392
LAG3	0.0007	0.420775	0.693392
PAFAH2	-0.000848	0.42082	0.693392
TANK	-0.0012113	0.420987	0.693392
NELL1	0.000749	0.421551	0.693392
ENTR1	-0.000981	0.421581	0.693392
MTSS2	-0.001707	0.422008	0.693392
FXYD5	-0.0011573	0.422548	0.693392
SPART	-0.0013602	0.422565	0.693392
CDK1	-0.000639	0.422584	0.693392
GMFG	-0.0012518	0.422786	0.693392
EDAR	0.00159426	0.422959	0.693392
ACTN2	-0.000963	0.423029	0.693392
MECR	-0.0016035	0.423079	0.693392
LIFR	-0.000408	0.424103	0.69468
PTPRS	0.000419	0.424352	0.694697
DTYMK	-0.0011992	0.425208	0.695592
UPK3BL1	0.000988	0.425376	0.695592
HDGF	-0.0016527	0.426068	0.696067
OXCT1	-0.0011871	0.426144	0.696067
PSG1	0.00206203	0.426811	0.696766
EPN1	-0.00076	0.427151	0.696931
ADCYAP1R1	0.000615	0.428282	0.698384
TEF	-0.000738	0.428957	0.698749
PNLIPRP2	0.00508251	0.428985	0.698749
GTPBP2	-0.0013717	0.42934	0.698899
GUK1	0.00067	0.429647	0.698899
C1QBP	0.00119813	0.429796	0.698899
ATP6V1F	-0.0011515	0.430434	0.699462
GHR	-0.000472	0.430623	0.699462
TPD52L2	-0.0018327	0.430978	0.699648
MINK1	-0.0015846	0.431776	0.700555
LMOD2	0.00107729	0.432523	0.701375
XCL1	-0.000932	0.433799	0.703053
AFAP1	0.00144924	0.434325	0.703151
RNF168	0.000705	0.434342	0.703151
LEG1	0.0011617	0.434868	0.703203
MAMDC2	0.000582	0.435055	0.703203
EFHD1	-0.000596	0.435098	0.703203
AOC1	-0.0010011	0.435801	0.703854
MRPL28	0.000633	0.436245	0.703854
ADAMTS1	-0.000529	0.436283	0.703854
TPSG1	-0.000467	0.437274	0.703854
FHIP2A	0.000829	0.437291	0.703854
CHMP6	-0.000918	0.437533	0.703854
CTRC	-0.0010545	0.437608	0.703854
ABL1	-0.001143	0.437639	0.703854
PSMD9	-0.00096	0.437674	0.703854
TLR1	0.000452	0.437925	0.703869
APOM	0.000417	0.440335	0.706932
MTHFSD	-0.0018619	0.440345	0.706932
MANEAL	-0.000848	0.440783	0.706932
CD28	-0.000609	0.440878	0.706932
VPS28	-0.0011201	0.441044	0.706932
PLA2G1B	-0.000696	0.442043	0.707375
SEPTIN7	-0.00091	0.442532	0.707375
ALPI	0.00205165	0.442647	0.707375
GBP1	-0.0011037	0.442656	0.707375
BMPER	-0.000373	0.443243	0.707375
SEMA3G	-0.000723	0.443434	0.707375
VASP	-0.0012108	0.44347	0.707375
GRP	-0.00089	0.443471	0.707375
AIF1L	0.000944	0.443601	0.707375
GRK5	0.000844	0.443748	0.707375
FOS	0.000597	0.444614	0.708369
MYO9B	0.00112062	0.445966	0.710134
ATP6V1G1	-0.0011983	0.44714	0.711615
CTBS	0.000441	0.447557	0.711889
ERBB4	0.000398	0.448182	0.712314
PSMG3	-0.000868	0.448524	0.712314
CORO1A	-0.0015176	0.448887	0.712314
MMP7	-0.00077	0.449006	0.712314
PEPD	0.000421	0.449051	0.712314
AMIGO1	0.000832	0.44929	0.712314
SCN4B	-0.00068	0.452469	0.716122
CLEC2L	-0.000831	0.45264	0.716122
SAG	-0.000853	0.452696	0.716122
EPO	0.00115184	0.453001	0.716122
THRAP3	-0.0019108	0.453012	0.716122
GSTT2B	-0.0038911	0.453167	0.716122
CD40	-0.000798	0.455083	0.71863
MYOM2	-0.000758	0.455247	0.71863
TIMM8A	-0.0013958	0.456265	0.719847
CCAR2	-0.000916	0.456811	0.720317
GNPDA2	0.000587	0.457693	0.720899
S100A4	-0.000923	0.457764	0.720899
TCTN3	-0.000454	0.458021	0.720899
CA5A	-0.0014716	0.458169	0.720899
DBNL	-0.0014886	0.45916	0.722069
EDIL3	-0.000551	0.459597	0.722366
ITGB5	-0.000587	0.460857	0.723955
GUCA2A	-0.000526	0.462196	0.725668
TPM3	-0.000675	0.462548	0.72583
SUGP1	-0.000639	0.463932	0.727322
CD69	-0.0013878	0.463999	0.727322
HDGFL2	-0.0010089	0.464514	0.727738
SLC1A4	0.000822	0.466442	0.730059
NRTN	-0.000812	0.466703	0.730059
TMED1	-0.000892	0.466747	0.730059
STX4	-0.000948	0.467354	0.730248
TEX33	0.000608	0.467505	0.730248
AGXT	0.00119794	0.46762	0.730248
ACOX1	0.000782	0.468019	0.730481
CLGN	-0.000685	0.468533	0.730891
RAB44	-0.000679	0.469336	0.731614
METAP2	-0.000918	0.469679	0.731614
MST1	0.00102296	0.469922	0.731614
TOMM20	-0.0012235	0.470144	0.731614
PDE4D	0.000981	0.470342	0.731614
SAA4	0.000457	0.470537	0.731614
TMEM25	0.00068852	0.470754	0.731614
TAP1	0.000907	0.471628	0.731859
AMIGO2	0.000347	0.471948	0.731859
GRHPR	-0.0010033	0.472449	0.731859
SNX18	-0.00069	0.472473	0.731859
TTN	-0.0010486	0.472479	0.731859
KCNC4	0.000901	0.472545	0.731859
SLK	-0.0012611	0.472669	0.731859
MUCL3	0.000699	0.473531	0.732433
DSCAM	0.000542	0.473803	0.732433
NEXN	0.00105973	0.473958	0.732433
DYNLT1	-0.00128	0.474045	0.732433
S100A12	-0.0011896	0.474337	0.732495
PPM1F	-0.000809	0.475453	0.733455
CST5	-0.000879	0.475462	0.733455
PSAP	-0.000439	0.47608	0.73402
SH3GLB2	-0.0010444	0.476633	0.734483
GMPR	-0.000795	0.477128	0.734859
MANF	-0.0018314	0.477704	0.735357
EP300	-0.000473	0.477969	0.735364
FGFR4	0.000835	0.478214	0.735364
NT5C3A	0.0013498	0.479747	0.737333
TIGAR	-0.00072	0.481985	0.740382
RILPL2	-0.0014771	0.482365	0.740575
PTPRB	0.000414	0.484069	0.7428
PLCB2	-0.0014725	0.484735	0.74343
PGM2	-0.00088	0.485389	0.744043
RICTOR	-0.00076	0.486194	0.744738
MITD1	-0.0014673	0.486354	0.744738
IL1B	-0.000858	0.48716	0.745318
SIGLEC9	-0.00044	0.487245	0.745318
GGCT	-0.000733	0.487684	0.745599
APOL1	0.000933	0.489182	0.747214
ADGRE2	-0.000413	0.489253	0.747214
CDH5	-0.000454	0.489743	0.747569
COPE	0.000709	0.490495	0.747771
IDS	0.000128	0.490588	0.747771
SERPINA6	0.000237	0.490644	0.747771
COL28A1	-0.001058	0.491753	0.748266
ADGRE5	0.000439	0.492059	0.748266
PDRG1	-0.000794	0.492127	0.748266
PRAME	-0.000388	0.492155	0.748266
ANPEP	0.000419	0.492254	0.748266
GCNT1	0.000519	0.493471	0.749276
NCR1	0.000542	0.493637	0.749276
IGF2BP3	-0.000692	0.494062	0.749276
ADH1B	-0.0010782	0.494182	0.749276
TIMM10	-0.000602	0.494284	0.749276
CARHSP1	-0.000798	0.494543	0.749276
SHD	0.00131278	0.494718	0.749276
SPTBN2	-0.000501	0.495003	0.749319
PLA2G4A	-0.0012919	0.495569	0.749585
CLEC4A	0.000508	0.496099	0.749585
CAPN3	0.000569	0.496392	0.749585
NOTCH2	-0.000313	0.496399	0.749585
HTR1A	0.00118777	0.496663	0.749585
UROS	0.00103637	0.496722	0.749585
AIF1	-0.00078	0.497671	0.750628
GP5	0.000528	0.498259	0.751126
TNN	0.000643	0.498781	0.751524
PRDX6	0.000891	0.499513	0.752238
ERC2	-0.0011123	0.49989	0.752417
CCL19	0.00196947	0.501419	0.754329
ICA1	-0.0011757	0.501805	0.754375
FXN	-0.0010766	0.502445	0.754375
CFHR2	0.000833	0.50262	0.754375
AHNAK2	-0.000408	0.502647	0.754375
KDM3A	0.00135932	0.502795	0.754375
TARBP2	-0.0011608	0.503003	0.754375
TARM1	-0.0011329	0.503513	0.754379
IL17A	-0.000659	0.503927	0.754379
TBL1X	0.00122892	0.5046	0.754379
HDDC2	-0.000645	0.50516	0.754379
ITPRIP	-0.000652	0.505275	0.754379
LPA	0.00255549	0.505583	0.754379
DNAJB2	-0.000803	0.505665	0.754379
BEX3	-0.0007	0.505731	0.754379
OLFM4	-0.0017561	0.505886	0.754379
GAD1	-0.000379	0.505962	0.754379
PRKAR1A	0.00121751	0.505994	0.754379
CPVL	0.000587	0.506483	0.754379
ESYT2	-0.0011785	0.506752	0.754379
RET	-0.000549	0.506802	0.754379
MPRIP	0.000639	0.506889	0.754379
SIRPA	0.000825	0.507308	0.754617
ADAM23	-0.000501	0.507967	0.755213
NDRG1	0.000995	0.508268	0.755275
MLLT1	-0.001	0.510021	0.757413
HMOX2	0.000653	0.510227	0.757413
FZD10	0.000879	0.511186	0.75845
LSM1	-0.000793	0.511708	0.758839
CELA3A	-0.000791	0.512485	0.759604
NFIC	-0.000619	0.513286	0.760044
THAP12	-0.0013079	0.513304	0.760044
TRAF3	0.000538	0.514461	0.761313
SCT	0.000664	0.514683	0.761313
PRG3	0.000707	0.515345	0.761905
FES	-0.000664	0.515686	0.762023
MEP1B	0.00168341	0.516488	0.762551
PTN	-0.000696	0.517088	0.762551
ARHGEF5	-0.0010459	0.517182	0.762551
ITGA6	0.000742	0.517262	0.762551
TMPRSS15	-0.0012882	0.517352	0.762551
MPI	-0.0012063	0.517911	0.762666
NIT2	-0.0010421	0.517953	0.762666
FOSB	-0.000536	0.519262	0.764206
MZT1	0.000742	0.520365	0.764828
DAAM1	-0.0011645	0.520381	0.764828
RNF41	0.000944	0.520472	0.764828
AMY2B	-0.000686	0.521015	0.765081
BTN1A1	0.000555	0.521509	0.765081
CD6	0.000739	0.521674	0.765081
LXN	-0.000933	0.521694	0.765081
SCARF2	-0.000411	0.52198	0.765115
ART5	-0.000888	0.522825	0.765866
TIMP3	-0.0018318	0.523226	0.765866
MORC3	-0.000401	0.523281	0.765866
PF4	-0.0013321	0.523934	0.766262
PDE5A	-0.001434	0.524077	0.766262
SGSH	-0.000772	0.525709	0.767484
ABCA2	-0.000503	0.525951	0.767484
C1GALT1C1	0.000453	0.525956	0.767484
PAMR1	0.000362	0.525966	0.767484
FGR	-0.000808	0.526669	0.768048
PRDX5	-0.000936	0.52688	0.768048
IL17D	-0.000458	0.527524	0.768557
WASF3	0.00115487	0.527757	0.768557
C1QTNF5	0.000521	0.529597	0.770852
MTSS1	-0.0015178	0.530547	0.771849
SIGLEC5	0.00163665	0.531156	0.772349
SPINK2	0.000525	0.531837	0.772509
LAMB1	-0.000399	0.532008	0.772509
SLITRK6	-0.000461	0.532061	0.772509
CFI	-0.000259	0.532388	0.7726
UROD	-0.000968	0.532759	0.772753
ATXN10	-0.000973	0.533431	0.773343
ACAN	0.000366	0.536746	0.777127
SCRN1	-0.000746	0.536862	0.777127
VSTM2B	-0.000572	0.537026	0.777127
TMCO5A	-0.000721	0.537108	0.777127
C3	-0.000609	0.537806	0.77775
SLA2	-0.0013743	0.538485	0.777912
PDLIM5	-0.0015598	0.53859	0.777912
LGALS7_LGALS7B	-0.000531	0.538719	0.777912
NMNAT1	-0.00098	0.539074	0.77804
CTSL	-0.000319	0.539747	0.778314
SMARCA2	0.000951	0.54014	0.778314
IGFL4	-0.0010215	0.540171	0.778314
CSF2RA	-0.00082	0.540333	0.778314
TRAF3IP2	-0.000633	0.541811	0.779011
SMAD1	0.00106395	0.542047	0.779011
NTF4	0.000514	0.542154	0.779011
BATF	0.00114801	0.54216	0.779011
IQGAP2	-0.000735	0.542291	0.779011
ACOT13	-0.0014905	0.542589	0.779011
SLC9A3R1	-0.0011081	0.542736	0.779011
KIFBP	-0.0010982	0.542955	0.779011
NAGK	-0.000738	0.543335	0.779173
MFGE8	-0.000534	0.544598	0.77993
STK24	-0.00082	0.544647	0.77993
TDRKH	-0.0011172	0.544791	0.77993
DTD1	-0.0011537	0.544934	0.77993
NDUFB7	-0.0011705	0.545244	0.779991
CDH23	0.000349	0.54619	0.78096
SEC31A	-0.000999	0.547035	0.781785
NCK2	-0.0013657	0.547836	0.782546
DOK2	-0.0015687	0.549695	0.784425
RCOR1	-0.000571	0.549717	0.784425
MEGF11	0.000442	0.549959	0.784425
C5	0.000193	0.550228	0.784425
HSP90B1	0.000864	0.551024	0.785176
PGLYRP2	-0.000396	0.551337	0.785238
KEL	0.000469	0.551612	0.785245
NFAT5	-0.0011419	0.552048	0.785483
PTTG1	-0.000546	0.552434	0.785639
KHK	-0.000813	0.552855	0.785639
GAD2	0.000635	0.552967	0.785639
SLC28A1	-0.000779	0.55501	0.787819
NOP56	-0.0014324	0.555042	0.787819
CD177	-0.0016404	0.557336	0.79069
LYVE1	-0.0002509	0.558264	0.791621
DPEP1	-0.000657	0.558968	0.791894
NRP2	0.000363	0.559	0.791894
SWAP70	0.00045	0.55943	0.792118
MAPRE3	0.00185911	0.560068	0.792636
SCN2B	0.000379	0.560413	0.792739
TSC1	-0.000949	0.560922	0.792847
FRMD4B	0.000903	0.561033	0.792847
PRELP	0.000298	0.561496	0.793116
FBP1	-0.000918	0.561892	0.793291
KIRREL2	0.000489	0.562274	0.793349
CA8	-0.000343	0.562477	0.793349
VSNL1	-0.000464	0.563028	0.793741
KIAA1549L	-0.000361	0.563877	0.793892
ZBTB16	0.000889	0.563912	0.793892
TAX1BP1	-0.000817	0.564	0.793892
FDX2	0.000708	0.564789	0.793892
ELN	-0.000441	0.564811	0.793892
PTS	-0.000679	0.564843	0.793892
ACTA2	-0.000561	0.565042	0.793892
FAM13A	-0.000837	0.565415	0.794033
EXTL1	0.000585	0.566012	0.794489
TPSAB1	0.000658	0.566425	0.79456
STAM	0.000471	0.566608	0.79456
PHLDB2	-0.0011824	0.567823	0.795002
GPR101	-0.000772	0.567882	0.795002
APOBR	-0.000523	0.568592	0.795002
POSTN	0.000454	0.568902	0.795002
TRPV3	0.000613	0.568907	0.795002
IFNL2	-0.0008	0.569076	0.795002
COMT	-0.0010545	0.569214	0.795002
CYB5R2	-0.000689	0.569592	0.795002
CCDC134	-0.000609	0.569593	0.795002
VWF	-0.000885	0.569651	0.795002
GLI2	0.000412	0.570096	0.795242
TJP3	-0.000518	0.571876	0.797052
PLXDC2	0.000326	0.571941	0.797052
SYAP1	-0.000689	0.57242	0.797338
CD226	-0.000516	0.573762	0.797972
WFDC1	-0.000695	0.573921	0.797972
IL17RB	0.000646	0.574019	0.797972
SERPING1	-0.000217	0.574073	0.797972
IGDCC3	-0.000615	0.574244	0.797972
MVK	-0.000937	0.575996	0.800024
EEF1D	-0.0011173	0.577236	0.800797
STX16	-0.000708	0.577295	0.800797
CADPS	-0.000508	0.57755	0.800797
CPB1	-0.000682	0.577651	0.800797
MAMDC4	-0.000635	0.578121	0.800837
PLXNB3	0.000561	0.578354	0.800837
LAMA1	0.000682	0.578504	0.800837
MCEE	0.000525	0.579435	0.801549
DNER	-0.00029	0.579569	0.801549
SNED1	-0.000389	0.580213	0.802013
CACNA1C	0.000391	0.580585	0.802013
ATXN3	-0.000762	0.58073	0.802013
ATP5IF1	-0.0013227	0.58141	0.802198
MYLPF	-0.000516	0.581414	0.802198
SCGB3A1	0.000301	0.581937	0.802301
PSME1	-0.00046	0.582138	0.802301
HAO1	0.00153118	0.582316	0.802301
COL24A1	0.000659	0.582706	0.802317
CDC42BPB	-0.0012468	0.582959	0.802317
PRDX2	0.00077	0.583153	0.802317
EIF5A	0.000353	0.58431	0.80353
SEMA7A	0.000315	0.584591	0.803537
GRIN2B	-0.000696	0.584966	0.803645
FUOM	-0.000737	0.585306	0.803645
GLP1R	0.000461	0.586136	0.803645
RELB	-0.000615	0.586195	0.803645
OPLAH	-0.000811	0.586212	0.803645
MUC2	-0.0010809	0.586583	0.803645
PINLYP	-0.000806	0.586787	0.803645
HDAC8	-0.000724	0.586923	0.803645
LACTB2	-0.00078	0.587152	0.803645
TIA1	-0.0014197	0.58795	0.803816
SART1	-0.000438	0.587956	0.803816
ATXN2	-0.0013403	0.58821	0.803816
FZD8	-0.000504	0.589383	0.803816
ADD1	0.000849	0.589455	0.803816
TNIP1	-0.0010497	0.58959	0.803816
AP1G2	-0.000939	0.589708	0.803816
KHDC3L	0.0008	0.589736	0.803816
ATP1B2	0.000374	0.589759	0.803816
CNST	-0.001254	0.59175	0.806125
CXADR	-0.000622	0.592007	0.806125
PADI4	-0.000847	0.592933	0.807009
CMC1	-0.0010536	0.593388	0.807032
TRIM25	-0.0012588	0.593739	0.807032
C7ORF50	-0.000275	0.593937	0.807032
GADD45GIP1	-0.000619	0.594058	0.807032
TUBB3	0.000321	0.595053	0.808008
RPGR	0.000484	0.595539	0.808291
S100A16	0.000709	0.59614	0.80873
PBLD	-0.000578	0.596498	0.80884
DDHD2	-0.000758	0.597538	0.808844
EHBP1	-0.000854	0.598349	0.808844
EBI3_IL27	-0.000347	0.598375	0.808844
PGR	0.00119313	0.598564	0.808844
AMY2A	-0.00055	0.598574	0.808844
PPIF	0.000719	0.599026	0.808844
ATG16L1	-0.000959	0.599049	0.808844
FLT3	-0.00035	0.599198	0.808844
SMPDL3A	-0.000733	0.599239	0.808844
ALMS1	-0.000497	0.599278	0.808844
GC	0.000297	0.601015	0.810447
CDAN1	0.000266	0.601132	0.810447
TGFBR1	-0.000249	0.601544	0.810447
PDIA5	0.000681	0.601817	0.810447
ERBIN	-0.0011652	0.602044	0.810447
HS6ST1	-0.000373	0.602497	0.810447
CSNK2A1	-0.000519	0.602837	0.810447
CREBZF	0.000294	0.603054	0.810447
CDH22	0.000328	0.603122	0.810447
PMVK	-0.0012314	0.603643	0.810447
UNG	0.000387	0.603648	0.810447
PLCB1	-0.000515	0.603802	0.810447
SUMF1	-0.000752	0.604558	0.810798
IMPACT	-0.000642	0.60469	0.810798
RTN4IP1	-0.0010339	0.604899	0.810798
HLA_DRA	0.000409	0.606033	0.811945
SKAP2	-0.0011787	0.606782	0.812248
ADGRV1	-0.000792	0.606817	0.812248
CASP1	-0.00076	0.608389	0.813978
FLI1	-0.0012074	0.609184	0.814668
SPINT3	0.00144795	0.610452	0.815989
LELP1	-0.000829	0.611143	0.816389
RASGRF1	-0.000482	0.611311	0.816389
FBN2	-0.000653	0.611803	0.816671
RBPMS2	-0.0011484	0.612476	0.817195
GUCY2C	-0.000922	0.612776	0.817221
ZHX2	-0.000358	0.613872	0.818309
BCHE	0.000298	0.614806	0.818839
TMED4	0.000651	0.615	0.818839
TAB2	-0.0011658	0.615266	0.818839
EVI2B	-0.000452	0.615566	0.818839
TREH	-0.000806	0.615783	0.818839
DIPK2B	0.000287	0.615956	0.818839
AP3S2	-0.000515	0.616863	0.819671
SNU13	-0.000695	0.617448	0.820067
RBPMS	-0.000733	0.617724	0.820067
IRAG2	0.000975	0.618181	0.8203
KIAA2013	0.000622	0.618496	0.820344
GIGYF2	-0.000831	0.619046	0.820701
CD274	-0.000369	0.620431	0.822162
BCAM	0.000253	0.62194	0.823788
HBZ	0.00112715	0.622676	0.824357
KLRK1	-0.000496	0.622936	0.824357
DAB2	-0.0011788	0.623382	0.824573
DYNC1H1	-0.000499	0.624461	0.824621
INPP1	-0.000579	0.624612	0.824621
TXK	-0.00083	0.624672	0.824621
PDGFRA	0.0003	0.624849	0.824621
HSPA2	-0.000351	0.625192	0.824621
LAT	-0.000805	0.625396	0.824621
CDKL5	-0.000589	0.625669	0.824621
ELAC1	-0.000906	0.625682	0.824621
C7	-0.000323	0.627254	0.826319
CENPF	-0.000591	0.62798	0.826902
ALDH5A1	0.000501	0.628386	0.827063
NMRK2	-0.000452	0.629124	0.82766
ORM1	-0.000205	0.630177	0.828672
SH2B3	0.00101478	0.631155	0.829481
OSBPL2	0.000424	0.631362	0.829481
F10	-0.000268	0.632252	0.830275
GPC5	0.000568	0.632936	0.8308
RBM25	-0.000478	0.634721	0.832768
KRT6C	0.000411	0.635647	0.832872
RABEP1	-0.000825	0.635735	0.832872
COX5B	-0.000713	0.636044	0.832872
IL13RA2	-0.000296	0.636061	0.832872
LEPR	0.000312	0.6364	0.832872
GASK1A	-0.00045	0.636515	0.832872
MELTF	-0.000293	0.63768	0.833689
UHRF2	0.000368	0.638216	0.833689
DUSP13	-0.000416	0.63825	0.833689
FAM171B	-0.000284	0.638499	0.833689
CAPS	-0.000991	0.638571	0.833689
CNTNAP2	0.000409	0.638943	0.833803
STXBP1	-0.000782	0.639633	0.834107
SULT1A1	-0.0013149	0.63975	0.834107
NAA10	-0.00052	0.641667	0.834973
ARHGEF10	-0.000943	0.641672	0.834973
ITGB1	-0.000215	0.642317	0.834973
ITGA2	0.000334	0.642317	0.834973
CDC27	-0.000621	0.642727	0.834973
AAMDC	-0.00054	0.642855	0.834973
GAPDH	-0.000348	0.642931	0.834973
CTNNA1	-0.000371	0.64304	0.834973
DDX25	-0.0004058	0.64323	0.834973
NEB	-0.000375	0.643279	0.834973
ATP1B3	0.000406	0.644374	0.836022
FNDC1	0.000455	0.645107	0.8364
CDH6	0.000378	0.646113	0.8364
PSCA	-0.002626	0.646373	0.8364
OMP	0.000504	0.646588	0.8364
SERPINI2	-0.000556	0.647162	0.8364
BRD1	-0.000307	0.647504	0.8364
PRCP	-0.000295	0.647629	0.8364
CD244	0.000263	0.647688	0.8364
KYAT1	-0.000567	0.647706	0.8364
TPBGL	-0.000409	0.64795	0.8364
PYDC1	-0.000427	0.647979	0.8364
SORT1	-0.000351	0.64811	0.8364
CD72	0.000418	0.648678	0.836763
C4BPB	-0.000401	0.649407	0.836993
TPMT	0.000747	0.649431	0.836993
FOLH1	0.00105538	0.650646	0.838188
PRR5	-0.000473	0.650994	0.838267
MYOM3	0.000878	0.65201	0.838791
FH	-0.000837	0.652204	0.838791
SERPINB9	-0.000328	0.652577	0.838791
PSTPIP2	-0.0010514	0.652724	0.838791
H2AP	-0.000511	0.652867	0.838791
NME1	0.00021	0.653413	0.838791
ARNTL	-0.000516	0.653417	0.838791
SV2A	0.000597	0.655311	0.840546
CAMSAP1	-0.0010613	0.65536	0.840546
CTSC	-0.00041	0.656236	0.841298
AGER	0.000398	0.656923	0.841716
SCIN	-0.0007	0.657193	0.841716
C1R	-0.000178	0.65751	0.841716
HIF1A	0.000649	0.657717	0.841716
BNIP2	-0.000328	0.658872	0.842824
PFDN6	0.000629	0.65928	0.842976
CELSR2	-0.000277	0.660296	0.843481
ACP6	0.000646	0.660502	0.843481
PCARE	0.000835	0.660543	0.843481
IL17RA	0.000416	0.662845	0.844365
ITIH5	-0.000429	0.663164	0.844365
SEPTIN9	-0.000271	0.663326	0.844365
PARD3	-0.000711	0.663357	0.844365
PTEN	0.000287	0.664318	0.844365
RIPK4	-0.000672	0.6645	0.844365
GAGE2A	-0.000602	0.664857	0.844365
RAB11FIP3	-0.0010081	0.665432	0.844365
APRT	-0.000462	0.66552	0.844365
FRMD7	-0.00031	0.66577	0.844365
DAPP1	-0.0011126	0.665777	0.844365
ST6GAL1	-0.000262	0.665861	0.844365
SLC16A1	-0.000565	0.665865	0.844365
FCRL3	0.000527	0.666118	0.844365
PTPN6	-0.000831	0.66628	0.844365
EPHX2	-0.000601	0.666639	0.844365
VTI1A	-0.000562	0.6668	0.844365
GZMB	0.000593	0.666945	0.844365
DHODH	-0.000451	0.667241	0.844365
NARS1	-0.000445	0.667581	0.844365
GH1	0.00157225	0.667602	0.844365
METAP1D	-0.000766	0.66761	0.844365
F12	0.000392	0.668014	0.84444
DNAJB6	-0.00079	0.66825	0.84444
BLOC1S2	-0.000678	0.668817	0.844791
KLRF1	-0.000405	0.669483	0.845266
TMED10	-0.000466	0.669986	0.845535
GDF2	0.000318	0.671427	0.846772
SEMA6C	-0.000247	0.671667	0.846772
TNFSF12	-0.000257	0.671838	0.846772
GNE	-0.000606	0.67337	0.847213
KLB	-0.000666	0.673392	0.847213
GBP2	0.000538	0.673548	0.847213
SPRR1B	-0.000775	0.673567	0.847213
STK11	-0.000674	0.673642	0.847213
FGF23	0.000471	0.673993	0.847289
CNGB3	0.000502	0.674434	0.847304
FMNL1	-0.000578	0.674587	0.847304
KLRB1	-0.000342	0.676089	0.848374
SPESP1	0.000252	0.676255	0.848374
PIBF1	-0.0007	0.676312	0.848374
NOTCH3	-0.000308	0.676625	0.848401
FCRL5	0.000516	0.67781	0.849126
GABRA4	0.000592	0.677957	0.849126
DDX53	0.000321	0.678235	0.849126
IFNLR1	0.000329	0.678368	0.849126
MARS1	-0.000772	0.678666	0.849134
NCS1	-0.000247	0.680489	0.851049
LMNB1	-0.00053	0.683484	0.854428
CCN3	0.000301	0.684106	0.85454
SIGLEC7	-0.000242	0.68445	0.85454
CDHR1	-0.000376	0.684453	0.85454
GIPC3	-0.000861	0.68546	0.855295
RPL14	-0.000359	0.68578	0.855295
RBP1	-0.000621	0.685962	0.855295
CEACAM19	0.000348	0.686232	0.855295
TWF2	-0.00073	0.686595	0.855382
DENND2B	-0.000459	0.687141	0.855505
ENAH	-0.000417	0.687362	0.855505
WAS	0.0006	0.687575	0.855505
ASAH2	-0.000449	0.688545	0.856346
DEFB104A_DEFB104B	-0.000487	0.689805	0.857063
LZTFL1	-0.000617	0.690011	0.857063
CD8A	0.000426	0.690154	0.857063
BLMH	-0.00028	0.690297	0.857063
STX8	-0.000424	0.691624	0.858344
CLEC11A	0.000412	0.692367	0.858709
EPGN	-0.000409	0.692507	0.858709
MAP2	-0.000392	0.693888	0.859892
KRT17	0.000321	0.694052	0.859892
IL31	0.000489	0.695502	0.861323
SUSD5	-0.00029	0.695914	0.861339
CGN	0.00036	0.696233	0.861339
BHLHE40	0.000607	0.696767	0.861339
KLRC1	0.000534	0.696802	0.861339
TARS1	-0.000312	0.697011	0.861339
BCAN	0.000286	0.697289	0.861339
PPT1	0.000641	0.698252	0.861784
ENPP5	-0.000349	0.698578	0.861784
CD200	-0.000216	0.698951	0.861784
VPS53	-0.000651	0.699118	0.861784
MCTS1	0.000219	0.699561	0.861784
NACC1	-0.000467	0.69961	0.861784
BAIAP2	-0.000512	0.699719	0.861784
GRPEL1	-0.000499	0.701491	0.863602
FGF2	-0.000564	0.702288	0.864172
GSTM4	-0.000584	0.702548	0.864172
CFB	-0.000261	0.703022	0.864292
GBP4	0.000409	0.703443	0.864292
HNRNPK	-0.000647	0.704099	0.864292
EIF5	0.000376	0.704377	0.864292
SERPINF2	0.000111	0.704538	0.864292
CCDC50	-0.000647	0.704579	0.864292
ACTN4	0.000268	0.704851	0.864292
SUSD1	-0.0004	0.705018	0.864292
KIR2DL2	-0.00072	0.705487	0.864465
CD34	-0.000193	0.705752	0.864465
MYH9	-0.000922	0.706101	0.864528
HMGCL	-0.000412	0.707604	0.865593
PRTFDC1	-0.000907	0.707619	0.865593
HIP1	-0.000277	0.708042	0.865593
CAMLG	0.00044	0.708159	0.865593
PXDNL	0.000462	0.709343	0.866478
CLINT1	-0.000372	0.709477	0.866478
PLPBP	-0.000553	0.710383	0.86709
CRNN	0.000545	0.710573	0.86709
LYAR	-0.000434	0.711069	0.867186
CHEK2	-0.000273	0.711247	0.867186
SIGLEC15	0.000632	0.711989	0.867727
CTAG1A_CTAG1B	-0.000404	0.712784	0.868333
TXNDC9	-0.000423	0.713648	0.869022
UBE2B	-0.000232	0.714255	0.869155
RYR1	-0.000269	0.714353	0.869155
YTHDF3	-0.000673	0.71489	0.869427
FGA	0.000236	0.715174	0.869427
FCER2	-0.000386	0.716805	0.871047
RLN2	-0.000373	0.717764	0.871849
CACNA1H	0.000473	0.718315	0.872154
BPIFB1	-0.000474	0.719492	0.87322
BAG6	0.000277	0.720821	0.874147
S100A3	0.000361	0.72126	0.874147
STAU1	-0.000515	0.721456	0.874147
BLVRB	-0.000529	0.721456	0.874147
DCTN1	0.000516	0.721909	0.874333
GIMAP8	-0.0004	0.722229	0.874356
RAB2B	0.000469	0.723313	0.874426
RGL2	-0.000482	0.723392	0.874426
HRG	0.000237	0.72349	0.874426
EBAG9	-0.000728	0.724731	0.874426
NGRN	-0.000169	0.724798	0.874426
NXPH3	0.000227	0.724964	0.874426
SMS	-0.0005	0.725159	0.874426
SLC34A3	0.000381	0.725452	0.874426
NOTCH1	0.000118	0.725478	0.874426
SMAD5	-0.000148	0.726246	0.874426
AARSD1	-0.000436	0.726981	0.874426
ARID3A	0.000303	0.72744	0.874426
ATP1B1	-0.000364	0.727795	0.874426
HSD11B1	-0.000291	0.727811	0.874426
FRZB	0.000195	0.727926	0.874426
CELA2A	-0.000438	0.727934	0.874426
PHACTR2	-0.000861	0.727937	0.874426
PDIA2	0.000303	0.727985	0.874426
PNLIP	0.000457	0.727988	0.874426
TET2	0.000757	0.728746	0.874975
HRAS	0.00076	0.729375	0.874988
DNAJC6	-0.000641	0.729457	0.874988
ADA	-0.000254	0.730136	0.874988
CD84	-0.000231	0.730248	0.874988
CA9	0.000342	0.730258	0.874988
MORN4	0.000597	0.731308	0.875864
CD207	0.000285	0.73159	0.875864
IL7	-0.000477	0.732594	0.876508
MTPN	-0.000251	0.732729	0.876508
MYL6B	0.000672	0.734175	0.877876
NPY	-0.000464	0.73483	0.878299
ITGB2	-0.000208	0.735733	0.878669
ENOX2	-0.00021	0.735782	0.878669
ZNF830	0.000579	0.736044	0.878669
CASP8	-0.000458	0.736347	0.878671
CTRB1	-0.000389	0.737186	0.879087
TJAP1	-0.000605	0.737659	0.879087
LRP2BP	0.000648	0.737771	0.879087
MAG	0.000338	0.737902	0.879087
MAN2B2	-0.000424	0.738215	0.8791
EIF2AK3	0.000489	0.740238	0.881149
PRKAB1	0.00039	0.740792	0.881449
BST1	-0.000341	0.743339	0.883876
CPLX2	-0.00023	0.743438	0.883876
TNFRSF13C	0.000296	0.744279	0.884514
GTF2IRD1	0.000508	0.744683	0.884634
CMIP	-0.000578	0.746762	0.886742
CA13	-0.000714	0.750244	0.890514
SPOCK1	0.000173	0.750696	0.890516
TNPO1	0.000242	0.750857	0.890516
MAPKAPK2	-0.000499	0.752057	0.891259
CEND1	0.000398	0.752095	0.891259
SYNGAP1	-0.000395	0.752813	0.891432
SSB	-0.000397	0.752936	0.891432
GATD3	-0.000534	0.753159	0.891432
REST	-0.000242	0.75349	0.891461
PTPN9	-0.000268	0.754191	0.891539
FGF3	0.000202	0.754325	0.891539
PQBP1	0.000385	0.754474	0.891539
STEAP4	0.000521	0.755282	0.891793
MUC16	-0.0012773	0.7553	0.891793
FGF19	-0.000514	0.755985	0.89224
CBLN1	0.00066	0.75632	0.892274
RTKN2	-0.000358	0.756843	0.892529
KLK1	-0.00085	0.758999	0.894394
GYS1	-0.000622	0.759195	0.894394
ACRV1	-0.000239	0.759345	0.894394
FCRL2	-0.000329	0.760042	0.894396
DXO	-0.000306	0.760115	0.894396
TPSD1	-0.000247	0.760268	0.894396
ARL2BP	-0.000275	0.761159	0.895083
MFAP3L	-0.000457	0.762268	0.89578
AXL	0.00018	0.762366	0.89578
MYOM1	0.00031	0.763709	0.896137
SLIRP	0.00038	0.763776	0.896137
AKT3	-0.000372	0.763866	0.896137
CSF1R	-0.000254	0.7639	0.896137
TADA3	0.000253	0.765454	0.897349
YES1	-0.000734	0.765549	0.897349
RBM19	0.000315	0.766383	0.89762
LILRA2	-0.000233	0.766396	0.89762
FHIT	-0.00048	0.767192	0.897896
VSTM1	-0.000313	0.767581	0.897896
SF3B4	-0.000481	0.767599	0.897896
SIRT1	-0.000562	0.767865	0.897896
RANBP1	-0.000348	0.76823	0.897963
MED18	-0.000487	0.769083	0.898425
VAV3	-0.000641	0.769317	0.898425
PPM1A	0.0002	0.769604	0.898425
KIR3DL2	-0.000534	0.769907	0.898425
DPP6	0.000207	0.770166	0.898425
SOD3	0.000361	0.77147	0.899009
IL2RG	-0.000238	0.771482	0.899009
SYTL4	0.000467	0.771784	0.899009
INSL3	-0.000372	0.772294	0.899009
CASP3	-0.000549	0.773041	0.899009
FEN1	-0.000402	0.773126	0.899009
MKI67	-0.000247	0.773313	0.899009
B3GNT7	-0.000222	0.773535	0.899009
IGDCC4	0.00016	0.773645	0.899009
SHBG	-0.000315	0.774203	0.899009
STX7	-0.000318	0.774357	0.899009
SEPTIN3	-0.000457	0.774514	0.899009
SCAMP3	-0.000539	0.774678	0.899009
PITHD1	0.000522	0.775358	0.899219
COMP	0.000208	0.775476	0.899219
ADGRD1	0.00022	0.775911	0.899366
PRKAG3	-0.000197	0.77687	0.900119
TLR4	-0.000178	0.778583	0.901725
KIRREL1	0.000382	0.778891	0.901725
GID8	0.0002	0.779421	0.901725
EFCAB2	-0.000214	0.779494	0.901725
MN1	0.000348	0.779858	0.901788
MORF4L2	-0.00023	0.780391	0.901804
NFYA	-0.000238	0.780583	0.901804
EGFLAM	-0.000188	0.7808	0.901804
RAC3	0.000428	0.78112	0.901816
NAGA	0.000356	0.782336	0.902792
CYP24A1	0.000531	0.782585	0.902792
SESTD1	0.000389	0.783481	0.903454
SPTLC1	-0.000214	0.783779	0.903454
CNTNAP4	-0.000614	0.784337	0.90374
DOC2B	0.000203	0.784964	0.904104
PRSS53	0.000222	0.78547	0.904105
MSLNL	0.000229	0.786188	0.904105
PTRHD1	-0.000361	0.786201	0.904105
TLR3	0.00036	0.786346	0.904105
CCT5	-0.000266	0.786515	0.904105
CDH17	-0.000403	0.787092	0.904411
ENO2	-0.000386	0.787771	0.904786
IL5RA	-0.000322	0.788368	0.904786
HSPB1	-0.000394	0.78862	0.904786
ATP6V1D	-0.0001545	0.78866	0.904786
GART	0.000163	0.788978	0.904795
TSLP	-0.000353	0.789929	0.904802
FAM172A	-0.000357	0.789963	0.904802
PLAU	0.00017	0.790419	0.904802
CCL26	-0.000523	0.79057	0.904802
NLGN1	0.000396	0.790726	0.904802
FCRL1	0.000259	0.791035	0.904802
PRKCQ	0.000257	0.791235	0.904802
GIP	-0.000327	0.791469	0.904802
GGACT	-0.000404	0.792824	0.905996
PDLIM7	-0.000719	0.793744	0.906394
SLMAP	-0.000474	0.793795	0.906394
TRIM5	-0.000479	0.794867	0.907158
TRIM26	-0.000321	0.795224	0.907158
TP73	0.000193	0.795398	0.907158
SHMT1	-0.000489	0.795728	0.90717
CNTF	0.000188	0.796031	0.90717
FKBP7	-0.000272	0.796658	0.907454
CLPS	0.000382	0.796903	0.907454
ADRA2A	0.000413	0.797585	0.907677
GRAP2	-0.000705	0.797721	0.907677
IGLON5	0.000531	0.798374	0.908065
RAB33A	-0.000369	0.799287	0.908748
CCN4	-0.000223	0.800867	0.910189
PDP1	-0.000271	0.801664	0.91074
IL21R	-0.0003	0.80204	0.910812
ANGPTL2	0.000211	0.803926	0.912376
DSG3	0.000182	0.804043	0.912376
WWP2	-0.000293	0.805128	0.912978
RUVBL1	0.000579	0.8052	0.912978
GSN	-0.000102	0.805597	0.913073
HK2	0.000151	0.806924	0.914187
HEBP1	-0.000308	0.807208	0.914187
LRTM1	0.000215	0.808218	0.914976
LAMP1	-0.00015	0.809292	0.915836
LILRB5	-0.000369	0.810414	0.916549
TPRKB	-0.000331	0.81086	0.916549
AMDHD2	0.000131	0.810866	0.916549
ADAM15	-0.000158	0.811965	0.917047
KLK7	0.000202	0.812085	0.917047
OBP2B	0.000334	0.812427	0.917047
IL24	-0.000252	0.812566	0.917047
IL6R	0.000177	0.813174	0.917226
C1S	-0.000104	0.813354	0.917226
PSMA1	0.000233	0.814121	0.917736
GALNT7	0.000106	0.815972	0.9189
ARID4B	-0.000222	0.816538	0.9189
IMPG1	-0.000149	0.816791	0.9189
LRRC37A2	-0.000213	0.817069	0.9189
IL12A_IL12B	-0.000394	0.817549	0.9189
GBP6	0.000235	0.817855	0.9189
WASF1	0.000465	0.818336	0.9189
CXCL6	-0.000381	0.818533	0.9189
NRXN3	-0.000171	0.81864	0.9189
SMTN	0.000484	0.818694	0.9189
ROBO4	8.68e-05	0.818966	0.9189
PRDX3	0.000362	0.819078	0.9189
CFC1	-0.000224	0.819252	0.9189
CYB5A	-0.000357	0.819637	0.918977
DYNLT3	0.000217	0.820255	0.919316
PRKG1	0.000623	0.820893	0.919678
DAPK2	-0.000268	0.822451	0.921069
PPP1R9B	-0.000463	0.823094	0.921436
HPGDS	0.000178	0.824073	0.921816
SOWAHA	-0.000245	0.824376	0.921816
CCS	-0.000236	0.82441	0.921816
LYN	-0.000406	0.8247	0.921816
ST3GAL1	-0.000198	0.825624	0.922144
SERPINA3	-6.96e-05	0.825626	0.922144
MYBPC1	-0.000308	0.827079	0.923413
IL10	-0.000415	0.827863	0.923907
ITGB1BP1	-0.000195	0.82831	0.923907
SORD	-0.000309	0.828507	0.923907
SCN3B	0.00022	0.828789	0.923907
ITIH4	-0.000121	0.831861	0.926976
MAVS	-0.00043	0.832926	0.927219
FTCD	0.000374	0.833021	0.927219
PMS1	-0.000231	0.833033	0.927219
CD3D	0.000155	0.833524	0.92741
IRAK1	-0.000315	0.833927	0.927505
TEX101	-0.000176	0.835906	0.929351
EVPL	-0.000152	0.83704	0.930257
SRC	-0.000535	0.837971	0.930791
SMPD3	0.00026	0.838159	0.930791
TCN1	0.00015	0.839097	0.931477
CTLA4	0.000129	0.83949	0.931559
PFDN2	0.000247	0.841023	0.932683
TBC1D23	0.000395	0.841143	0.932683
USP8	-0.000421	0.842005	0.933284
PLG	-9.32e-05	0.84248	0.933455
S100A14	0.000236	0.842908	0.933574
IKZF2	0.000392	0.843505	0.93388
TERF1	-0.000131	0.844007	0.933937
CD248	0.000169	0.844197	0.933937
UBE2Z	-0.000256	0.84475	0.934194
IL31RA	0.000172	0.845497	0.934666
SSBP1	0.000157	0.847418	0.936434
SEMA4C	0.000115	0.848198	0.936761
PDGFRB	0.000144	0.848357	0.936761
GPHA2	-0.000199	0.849427	0.937587
ANXA11	0.000273	0.851687	0.939148
NRP1	0.000111	0.851696	0.939148
ADH4	-0.000335	0.851871	0.939148
PIKFYVE	-0.000229	0.852218	0.939148
EPHA4	-0.000114	0.852948	0.939148
BIRC2	0.000255	0.853047	0.939148
CEACAM18	-0.000274	0.853097	0.939148
CALCOCO1	0.00042	0.854387	0.940213
ANK2	0.000296	0.856183	0.941834
PDGFC	-0.000113	0.856872	0.942081
IL13	0.000199	0.857055	0.942081
RNF31	-0.000146	0.857627	0.942355
SLC39A14	0.00013	0.858289	0.942421
FKBP1B	-0.000427	0.858947	0.942421
MRPL46	-0.000108	0.858953	0.942421
CENPJ	0.00027	0.859286	0.942421
GFRAL	-0.000239	0.859304	0.942421
CDKN2D	-0.000355	0.861356	0.944316
SERPINA5	0.000122	0.862288	0.944975
DUSP3	0.00033	0.8627	0.944975
FGF7	0.000299	0.86293	0.944975
DCTN2	0.000353	0.863818	0.945592
GATA3	-0.000101	0.864318	0.945784
ATP2B4	0.000234	0.86479	0.945946
DPEP2	-0.000102	0.866214	0.947009
KLK15	0.000192	0.866413	0.947009
JCHAIN	0.000226	0.867128	0.947234
CD5	0.000121	0.867283	0.947234
C8B	0.000108	0.867594	0.947234
SIGLEC6	0.000119	0.868364	0.947301
NUBP1	0.00035248	0.868591	0.947301
DGCR6	-0.000162	0.868727	0.947301
SMPDL3B	0.000269	0.868955	0.947301
FNTA	0.000124	0.869723	0.947783
CEP20	-0.000263	0.870226	0.947977
METAP1	-0.000105	0.87075	0.948193
SERPINA4	-8.23e-05	0.871219	0.94835
MME	-0.000288	0.871733	0.948555
ENG	5.93e-05	0.872164	0.94867
ABO	0.000509	0.872636	0.948829
DCN	7.84e-05	0.873154	0.949038
SKAP1	-0.000254	0.873966	0.949498
MAP3K5	-0.000344	0.87451	0.949498
EFNB2	-0.000195	0.874554	0.949498
ACSL1	-0.000134	0.875377	0.94985
LRRC38	-0.000169	0.875531	0.94985
ATP5PO	-0.000145	0.875914	0.949912
APPL2	-0.000379	0.876294	0.94997
PSRC1	0.000196	0.877509	0.950896
YOD1	-0.000215	0.8778	0.950896
PRUNE2	-0.000102	0.878274	0.951055
CPB2	7.09e-05	0.879441	0.951966
CEP43	-0.000226	0.880384	0.952287
CTSB	-0.000176	0.880392	0.952287
PNMA1	-0.000184	0.88131	0.952853
GGT1	-0.000155	0.881569	0.952853
ANP32C	0.000132	0.882203	0.952935
CD2	0.000123	0.882449	0.952935
CABP2	0.00021	0.882626	0.952935
RAB3GAP1	0.000177	0.883192	0.953171
PAG1	0.000175	0.883498	0.953171
BABAM1	-9.03e-05	0.884305	0.953609
RGS8	0.000206	0.885559	0.953609
BRDT	-0.000114	0.886027	0.953609
STX3	-0.00012	0.88604	0.953609
ACRBP	0.000122	0.88639	0.953609
PTPN1	-0.000247	0.886761	0.953609
CLIP2	-0.000347	0.886786	0.953609
SH3GL3	-0.000257	0.886814	0.953609
CHRM1	0.000116	0.88685	0.953609
MAGED1	0.000149	0.888551	0.955086
CXCL14	-0.000188	0.889579	0.955838
KIR2DS4	0.000523	0.89019	0.956125
DNAJB8	0.000176	0.890866	0.956125
RNF5	-0.000215	0.890893	0.956125
PTPRM	7.2e-05	0.891399	0.956125
C9	-0.000143	0.891487	0.956125
SATB1	-9.06e-05	0.89259	0.956956
IL25	-0.000102	0.89384	0.957702
CEBPA	-0.000112	0.893943	0.957702
SERPINI1	8.84e-05	0.894686	0.957924
TRIM58	-0.000253	0.894807	0.957924
HMBS	0.00013	0.896213	0.958812
ANKRD54	0.000166	0.896295	0.958812
ADAMTSL5	0.000106	0.897686	0.959528
S100A13	-9.54e-05	0.898409	0.959528
C9ORF40	-0.000234	0.898412	0.959528
PSMD5	-0.000158	0.898568	0.959528
MAP1LC3A	-8.73e-05	0.898793	0.959528
GBA	-0.000147	0.89894	0.959528
CLSPN	-9.3e-05	0.899764	0.960056
LAIR2	0.00029	0.90119	0.960375
OFD1	-0.000179	0.901621	0.960375
USO1	-0.000245	0.901786	0.960375
LRFN2	0.00013	0.901895	0.960375
CORO6	-9.58e-05	0.901967	0.960375
IL2	-8.46e-05	0.902278	0.960375
CEP170	-0.000206	0.90237	0.960375
FCER1A	-6.36e-05	0.90331	0.961024
RALB	-7.83e-05	0.903669	0.961055
IL22	0.000174	0.904141	0.961206
APOA4	-9.05e-05	0.904904	0.961667
PI3	0.000137	0.906078	0.962564
FGF12	0.000121	0.906879	0.963063
TPPP2	0.00021	0.907747	0.963493
DCXR	0.000129	0.907945	0.963493
PAPPA	-0.000114	0.908422	0.963648
LYPLA2	0.000277	0.909503	0.963988
LAT2	0.000303	0.909733	0.963988
NUP50	8.67e-05	0.909932	0.963988
ITM2A	0.000145	0.910065	0.963988
STX5	-0.000102	0.911589	0.964875
C19ORF12	-0.000147	0.912559	0.964875
HMGCS1	0.000103	0.912658	0.964875
INPP5J	0.000102	0.912963	0.964875
ACY1	-0.000136	0.913247	0.964875
M6PR	9.75e-05	0.913323	0.964875
CRHR1	0.000149	0.913584	0.964875
NTRK2	-5.83e-05	0.91371	0.964875
PLSCR3	-0.00014	0.913883	0.964875
ARG1	0.000123	0.915809	0.966558
VWC2	-8.72e-05	0.916963	0.967395
VSTM2L	0.000129	0.91746	0.967395
FCGR2A	0.000139	0.917598	0.967395
OTOA	0.000118	0.918622	0.96804
UPB1	-0.000195	0.918874	0.96804
YJU2	7.23e-05	0.920286	0.968405
CAT	0.00012	0.920374	0.968405
LILRA4	0.00011	0.921004	0.968405
MYH7B	9.66e-05	0.921117	0.968405
PAEP	0.000154	0.921168	0.968405
DARS1	0.00016	0.921305	0.968405
CBX2	8.93e-05	0.921546	0.968405
CHMP1A	-0.000168	0.922331	0.96888
LRRC59	-0.0001	0.924022	0.970306
APLP1	0.000103	0.926902	0.97298
TBC1D5	0.000155	0.929379	0.974706
IGFBP2	-0.000118	0.930168	0.974706
RNF4	0.000129	0.930217	0.974706
ERVV_1	-8.79e-05	0.930241	0.974706
PRKRA	-0.000127	0.930694	0.974706
DDX4	-0.000102	0.930775	0.974706
CD22	-7.59e-05	0.930888	0.974706
RLN1	-8.95e-05	0.932632	0.976167
TRIM40	0.00013	0.933256	0.976167
LPL	-8.16e-05	0.933476	0.976167
SFTPA2	-9.22e-05	0.933623	0.976167
IL12B	-9.61e-05	0.93509	0.977351
TMOD4	7.12e-05	0.936691	0.978466
PPIE	-0.00011	0.93732	0.978466
TGFB2	9.16e-05	0.937764	0.978466
LAP3	-8.13e-05	0.938075	0.978466
DUOX2	0.000124	0.938151	0.978466
NRCAM	-4.65e-05	0.938172	0.978466
SAT2	-0.000114	0.938567	0.978527
HTRA2	-0.000102	0.939243	0.978531
MENT	-3.6e-05	0.939265	0.978531
CRX	0.000178	0.939578	0.978531
CNTN3	5.42e-05	0.940626	0.97892
SMAD3	8.22e-05	0.940714	0.97892
TINAGL1	3.45e-05	0.941321	0.97892
CPE	-5.91e-05	0.941989	0.97892
CDHR5	5.93e-05	0.942974	0.97892
DSG2	4.11e-05	0.943307	0.97892
PPY	-0.000158	0.943401	0.97892
L3HYPDH	-0.000139	0.943411	0.97892
POMC	0.000101	0.943894	0.97892
TSHB	-0.000133	0.943923	0.97892
GAS2	7.81e-05	0.944325	0.97892
CD109	-4.89e-05	0.944978	0.97892
DECR1	-0.000143	0.945099	0.97892
SHPK	-6.1e-05	0.945313	0.97892
MINDY1	0.00016	0.945706	0.97892
ACAA1	0.00012	0.945815	0.97892
CNTN2	6.56e-05	0.945821	0.97892
TMPRSS11B	0.000114	0.946483	0.97892
GABARAP	7.19e-05	0.946572	0.97892
AIFM1	0.000152	0.94667	0.97892
NFKB2	8e-05	0.947368	0.9791
LAMTOR5	-5.9e-05	0.947516	0.9791
ASAH1	6.58e-05	0.948249	0.97924
GSAP	0.000122	0.948324	0.97924
RAB10	-7.43e-05	0.949663	0.979953
HGS	-0.000108	0.949687	0.979953
IL3RA	4.38e-05	0.950653	0.980302
KRT14	-3.94e-05	0.950698	0.980302
C1QL2	5.82e-05	0.951989	0.980788
GPRC5C	-7.11e-05	0.952124	0.980788
TXNL1	-0.000128	0.952179	0.980788
GCG	-0.000159	0.953821	0.982132
SIL1	3.94e-05	0.954465	0.982448
TSPAN15	-6.29e-05	0.955259	0.982918
ARHGAP25	6.94e-05	0.956437	0.983766
TREML2	3.91e-05	0.956758	0.983766
ST13	-6.54e-05	0.958581	0.985084
GP1BA	3.6e-05	0.958791	0.985084
MYL1	-4.71e-05	0.959218	0.985084
RP2	-4.62e-05	0.959625	0.985084
DCUN1D1	-8.45e-05	0.959815	0.985084
CCL2	-5.89e-05	0.960068	0.985084
CCNE1	0.0001	0.960676	0.985361
BTLA	-9.35e-05	0.961787	0.985622
KLK3	-5.9e-05	0.962082	0.985622
CD209	4.07e-05	0.962147	0.985622
TRAF2	-7.43e-05	0.962283	0.985622
TIE1	-4.2e-05	0.963041	0.986051
SLC44A4	7.01e-05	0.964203	0.986894
IL20RA	4.28e-05	0.965287	0.987144
MORF4L1	-3.79e-05	0.96538	0.987144
MGLL	8.03e-05	0.965684	0.987144
BIN2	-8.56e-05	0.965803	0.987144
CRTAC1	2.6e-05	0.966838	0.987856
PPP1R12B	-6.37e-05	0.967602	0.98829
PPM1B	-5.33e-05	0.969361	0.988923
ISM2	-3.54e-05	0.96937	0.988923
SOX9	-2.18e-05	0.969953	0.988923
SIRT5	-4.52e-05	0.970053	0.988923
SETMAR	2.38e-05	0.970218	0.988923
ST8SIA1	-3.9e-05	0.970258	0.988923
IDI2	-3.7e-05	0.970644	0.98897
HCG22	3.99e-05	0.972124	0.990133
GLB1	-3e-05	0.972607	0.990279
BSND	-2.44e-05	0.973499	0.990514
CLASP1	-5.18e-05	0.973518	0.990514
MPHOSPH8	5.15e-05	0.974818	0.991135
ESR1	-3.92e-05	0.975153	0.991135
TCOF1	2.06e-05	0.975408	0.991135
PSAPL1	-3.36e-05	0.975489	0.991135
CA11	-2.19e-05	0.975985	0.991293
REG3G	2.57e-05	0.97661	0.991582
PDZD2	-3.79e-05	0.977197	0.991833
EIF4G3	3.97e-05	0.978066	0.992316
NCLN	-3.05e-05	0.97865	0.992316
HSDL2	2.78e-05	0.97878	0.992316
DDX1	2.94e-05	0.979035	0.992316
MCAM	-1.84e-05	0.979767	0.992446
CPOX	1.51e-05	0.98042	0.992446
GFRA3	1.49e-05	0.980759	0.992446
FGF16	2.5e-05	0.980831	0.992446
DDA1	2.14e-05	0.980869	0.992446
SCARB1	2.94e-05	0.981207	0.992446
MICALL2	-3.41e-05	0.981883	0.99264
SPACA5_SPACA5B	-1.38e-05	0.982437	0.99264
ENO3	2.55e-05	0.98304	0.99264
CDC25A	-1.88e-05	0.983321	0.99264
GHRHR	-2.52e-05	0.983512	0.99264
SUGT1	3.64e-05	0.98362	0.99264
RALY	-2.17e-05	0.983783	0.99264
CSDE1	5.03e-05	0.984486	0.993006
NFX1	2.69e-05	0.985512	0.993696
CEP85	2.38e-05	0.986469	0.994022
DNAJA4	-2.62e-05	0.986784	0.994022
PAFAH1B3	4.22e-05	0.986859	0.994022
TACC3	-3.89e-05	0.987729	0.994555
PALLD	-1.25e-05	0.988856	0.995346
CD276	9.41e-06	0.990302	0.996457
LSM8	-2.31e-05	0.990935	0.996732
COL3A1	-5.34e-06	0.991459	0.996732
AMFR	1.49e-05	0.991602	0.996732
ECHS1	2.08e-05	0.992143	0.996933
DKK4	8.82e-06	0.993012	0.997461
CTSF	-6.99e-06	0.993455	0.997563
CHIT1	2.19e-05	0.994785	0.998554
FOXO3	1.19e-05	0.995448	0.998876
CLC	-6.93e-06	0.99614	0.999098
DNAJA2	7.1e-06	0.996835	0.999098
CPXM2	-1.85e-06	0.99731	0.999098
DIABLO	-8.03e-06	0.997313	0.999098
CERT	-4.37e-06	0.99739	0.999098
CKB	-3.25e-06	0.997997	0.999098
PLXNB2	-1.17e-06	0.99809	0.999098
SRPX	-1.36e-06	0.998459	0.999098
ESPL1	-2.01e-06	0.998755	0.999098
XPNPEP2	8.45e-07	0.999638	0.999638

### Sheet: S15. UKB menoage APOE4 adj
Table S15. Results of linear models testing associations of age at menopause with proteins in UKB, adjusted for age, education, and APOE4.
protein	beta	p	FDR p
GDF15	-0.00863863	1.21169e-17	3.53086e-14
PLAUR	-0.00464037	2.24507e-11	3.27106e-08
FAP	0.00433664	9.35554e-11	8.07352e-08
APOF	0.00477663	1.10824e-10	8.07352e-08
TNFRSF10A	-0.00534054	1.62688e-10	9.13434e-08
CGA	0.00994195	1.88078e-10	9.13434e-08
WFIKKN2	0.00592112	2.92936e-10	1.17672e-07
LAMP3	-0.00847874	3.23052e-10	1.17672e-07
SOST	0.00599418	9.42958e-10	2.83666e-07
FSHB	-0.00967213	9.7346e-10	2.83666e-07
WFDC2	-0.00589595	1.0822e-09	2.86685e-07
LGALS4	-0.00812464	1.22398e-09	2.97224e-07
OMD	0.00669539	1.64262e-09	3.682e-07
ALPP	-0.016757	3.1723e-09	6.60291e-07
IGFBP4	-0.00633819	4.14372e-09	8.04988e-07
CDH3	0.00527315	5.09439e-09	9.27817e-07
EDA2R	-0.00516857	6.25391e-09	1.07199e-06
LRP11	-0.00517043	1.82368e-08	2.95234e-06
REG3A	-0.0086979	2.31908e-08	3.55674e-06
COL1A1	0.0036279	2.8047e-08	4.08645e-06
CXCL17	-0.00607026	5.40164e-08	7.49542e-06
PRSS8	-0.00570608	7.15208e-08	9.47326e-06
REG4	-0.00637282	1.01618e-07	1.28746e-05
KLK4	0.00789633	1.14192e-07	1.38648e-05
CHI3L1	-0.0100886	1.25693e-07	1.4596e-05
LILRA5	-0.00447074	1.30232e-07	1.4596e-05
FABP1	-0.0126579	1.56461e-07	1.68862e-05
SPINK6	-0.00727937	1.98915e-07	2.07013e-05
FASLG	0.00475621	3.72928e-07	3.74729e-05
NECTIN2	-0.00370777	4.28135e-07	4.15862e-05
SPP1	0.00595588	4.47512e-07	4.20662e-05
AREG	-0.00536803	4.9931e-07	4.54684e-05
TNR	0.00552394	5.45365e-07	4.81573e-05
FSTL3	-0.004315	5.77181e-07	4.94678e-05
TNFSF13B	-0.00335387	6.99326e-07	5.82239e-05
PTPRN2	-0.00405419	7.22179e-07	5.84564e-05
TNFRSF11A	-0.00495072	7.4309e-07	5.85234e-05
CCL15	-0.00545222	9.69514e-07	7.43464e-05
GAL	0.00768863	1.09253e-06	7.98658e-05
SPINK4	-0.00811372	1.10562e-06	7.98658e-05
COL9A1	-0.00599582	1.12371e-06	7.98658e-05
CRELD1	-0.00474945	1.23703e-06	8.5826e-05
SPON2	-0.0042599	1.32934e-06	9.00858e-05
FAM3C	-0.00360084	1.47365e-06	9.75957e-05
WFIKKN1	0.00505363	1.89787e-06	0.000122897
NPDC1	-0.00375051	1.96285e-06	0.000124343
TFF2	-0.00680557	2.08061e-06	0.000128998
VSIG4	-0.0050047	2.19366e-06	0.000133173
CTSZ	-0.00379933	2.39615e-06	0.000142497
COLEC12	-0.00320887	2.60894e-06	0.000152049
LGALS9	-0.00410724	2.88886e-06	0.000165062
EFEMP1	-0.003712	3.00555e-06	0.000168426
UMOD	0.00667747	3.16039e-06	0.000173762
CCL7	-0.00737175	3.62352e-06	0.000195536
RNASET2	-0.00311232	4.12021e-06	0.000218296
IL15	-0.00387834	4.32341e-06	0.000224972
TFF3	-0.00491884	5.65012e-06	0.00028885
TNFRSF12A	-0.00396434	6.18272e-06	0.000309837
MSLN	-0.00645177	6.27329e-06	0.000309837
RBP2	-0.00876548	6.72822e-06	0.000326767
CLEC5A	-0.00324665	7.65204e-06	0.000365542
SDC1	-0.00440223	8.31079e-06	0.000390607
TFF1	-0.00891338	8.99678e-06	0.000416137
LEFTY2	0.00529508	9.23784e-06	0.00042061
MSMB	-0.00798595	1.24676e-05	0.000557057
ACVRL1	-0.00277946	1.26169e-05	0.000557057
IL1RN	-0.00692087	1.32956e-05	0.00057039
ADAMTS13	0.00248779	1.33104e-05	0.00057039
FOLR2	-0.00327067	1.62936e-05	0.000688111
TGFA	-0.00511588	1.74388e-05	0.000725952
CDCP1	-0.00533569	1.79262e-05	0.000735734
NOS3	-0.00578866	1.83126e-05	0.00074115
CA6	0.00700754	1.95089e-05	0.000778753
CA4	-0.00255913	2.0436e-05	0.000804738
IL1RAP	0.00479456	2.09538e-05	0.000814126
DPP4	0.00303265	2.14315e-05	0.000821729
CCL4	-0.00767916	2.17909e-05	0.00082466
FGF21	-0.0127239	2.53172e-05	0.000945826
ASGR1	-0.00331078	2.72391e-05	0.00100474
CCDC80	-0.00387793	2.80218e-05	0.00102069
CXCL16	-0.0025774	2.99234e-05	0.0010765
CSF1	-0.00290579	3.58649e-05	0.00126008
APOC1	0.00371982	3.60015e-05	0.00126008
TNFRSF1B	-0.00379988	3.63235e-05	0.00126008
TNC	-0.00498419	3.74552e-05	0.00128216
TNFSF11	0.00640013	3.80304e-05	0.00128216
TNFRSF11B	-0.0029248	3.82801e-05	0.00128216
CDH2	-0.00372548	3.92864e-05	0.00130092
MZB1	-0.00544306	4.0746e-05	0.00133409
NCAM1	0.00296782	4.32932e-05	0.00138858
DCBLD2	-0.00351131	4.40081e-05	0.00138858
TNFRSF1A	-0.00313715	4.42202e-05	0.00138858
HAVCR2	-0.00376097	4.43165e-05	0.00138858
CHCHD10	-0.0041289	4.84781e-05	0.00149611
RSPO3	-0.0028736	4.89605e-05	0.00149611
CNTN5	0.0039732	4.9789e-05	0.00149611
NTPROBNP	-0.0100955	4.98019e-05	0.00149611
CST3	-0.00302722	5.17165e-05	0.00153777
FABP4	-0.00616737	5.34392e-05	0.00157295
LHB	-0.00848561	5.54978e-05	0.00161721
TIMP1	-0.00294344	6.08852e-05	0.00175663
NPC2	-0.00333081	6.25387e-05	0.00178664
RNASE6	-0.00306315	6.39761e-05	0.00180996
LRRN1	0.00392819	6.58409e-05	0.00184481
CD27	-0.00413549	6.82202e-05	0.00189327
KLKB1	0.00253517	6.93293e-05	0.00189872
CXCL13	-0.00583679	6.97197e-05	0.00189872
EPHA1	-0.00359149	7.0962e-05	0.00191466
SIGLEC1	-0.00441612	8.02682e-05	0.00214589
ICAM1	-0.00288644	8.11612e-05	0.00215003
CTSD	-0.00408546	9.64071e-05	0.0025309
GFOD2	0.0123229	0.000102595	0.00266929
TOP1	0.010315	0.000104447	0.00269344
TIMP4	-0.003941	0.000112229	0.00286874
CHAD	0.00511764	0.000118492	0.00300248
PLA2G15	-0.00252124	0.000123162	0.0030899
CD302	-0.00299084	0.000124063	0.0030899
FGFR2	-0.00207954	0.000132843	0.00328055
LGALS1	-0.00342409	0.000134025	0.00328193
ADAM9	-0.00282646	0.000149356	0.00362686
GZMH	-0.00737507	0.000155158	0.00371702
TNFRSF10B	-0.00370396	0.00015562	0.00371702
CAPG	-0.00566032	0.00016828	0.00398673
CLEC10A	-0.00344948	0.000173812	0.00408459
LILRB4	-0.00435326	0.000179796	0.0041914
CST6	0.00454115	0.000188331	0.00435552
TNFSF13	-0.00246333	0.000194325	0.00445876
THY1	-0.00278735	0.00019737	0.00449326
SDK2	0.00357806	0.000199189	0.0044995
RELT	-0.00259486	0.000210457	0.00471749
LY6D	-0.00351853	0.000216092	0.00480682
CD59	-0.00218273	0.000223402	0.00490803
CD79B	-0.0041845	0.000224011	0.00490803
CHRDL1	-0.00280401	0.000240928	0.00523929
AMBP	-0.00190611	0.000243095	0.00524725
KRT19	-0.00627514	0.000250384	0.00534953
TGFBR2	-0.00306175	0.000251505	0.00534953
BGLAP	0.00846765	0.000269251	0.00568548
CA14	0.00330529	0.000272858	0.00568792
AGRN	-0.00316302	0.00027327	0.00568792
CALCB	-0.00362031	0.000283935	0.00586798
TNFRSF14	-0.0027713	0.00028984	0.00594785
PLTP	0.00319234	0.000311142	0.00630885
SEL1L	-0.0029333	0.000312681	0.00630885
GALNT3	0.00385255	0.000313927	0.00630885
SERPINB8	-0.00533592	0.000317361	0.00633418
ADM	-0.00282391	0.000326549	0.00645189
DLK1	-0.00469196	0.000327687	0.00645189
CCL3	-0.00560374	0.000339567	0.00658219
FLT3LG	-0.00292135	0.000340355	0.00658219
PIGR	-0.00330691	0.000341081	0.00658219
IGFBP3	0.00245733	0.000349439	0.00669912
ANGPT2	-0.00336421	0.000366427	0.00697888
PTPRH	0.00436501	0.000374026	0.00707735
ADAMTS15	-0.00434139	0.000404243	0.00759976
PTPRR	-0.00321192	0.000414912	0.00775035
SHISA5	-0.00235644	0.000428778	0.0079319
SCG2	-0.00285482	0.000430075	0.0079319
ADAMTSL2	-0.00283269	0.000441445	0.00809039
CD300E	-0.00375431	0.000445766	0.00811851
ITPR1	-0.00614656	0.00048404	0.00876083
FABP3	-0.00451561	0.000499764	0.00898958
NECTIN4	-0.00268176	0.000505161	0.00903092
TNFRSF4	-0.00336358	0.000517079	0.00917965
IGFBPL1	-0.00297238	0.000519781	0.00917965
LYPD8	-0.00443228	0.000529996	0.00930367
IGFBP6	-0.0025993	0.000533503	0.00930915
EFNA4	-0.00257554	0.000557558	0.00967098
MDK	-0.00451943	0.000560989	0.00967292
OSM	-0.00642964	0.000564764	0.00968072
TIMD4	-0.00393143	0.000586038	0.00994536
ADAMTS8	0.00393555	0.000587029	0.00994536
NOS1	-0.00428689	0.000592378	0.00997797
STC1	-0.00375929	0.000613177	0.010269
CD83	-0.00292087	0.000639186	0.0106434
TXNDC15	-0.00233223	0.000679253	0.0112463
CRH	-0.00748857	0.000691369	0.0113822
PRAP1	-0.0040239	0.000699288	0.0114479
NEFL	-0.00360703	0.000717549	0.0116641
CKAP4	-0.00228923	0.000720498	0.0116641
AGR2	-0.00879869	0.000729547	0.0117453
RTBDN	-0.00245354	0.000747434	0.01194
LAMP2	-0.00157418	0.000749838	0.01194
B4GALT1	-0.0023249	0.000813046	0.0128762
SMPD1	-0.00398663	0.000843852	0.0132918
EGFR	0.00133881	0.000879596	0.013712
PGF	-0.0020795	0.000881226	0.013712
IL2RA	-0.00346172	0.000884645	0.013712
NTRK3	0.00191126	0.000944552	0.0145631
IL1R1	-0.00184402	0.000977551	0.0149925
CREG1	-0.00302515	0.000995103	0.0151818
GPR37	-0.00566576	0.00100707	0.015273
BOC	0.00200424	0.00101156	0.015273
CCL21	-0.00361226	0.00105407	0.0158328
SPINK1	-0.00334578	0.00107969	0.0161344
SCG3	-0.00285631	0.00108959	0.0161993
LAYN	-0.0028023	0.00110135	0.016291
TREM2	-0.00416408	0.00113886	0.0167608
CLUL1	0.00380988	0.00116177	0.017012
BLNK	-0.00307363	0.00121605	0.0176789
TIMP2	0.00191307	0.00121944	0.0176789
IL4R	-0.00288363	0.00124736	0.0179496
LAIR1	-0.00329922	0.00125524	0.0179496
ACE2	-0.00401747	0.00125659	0.0179496
PON3	0.00267487	0.00126668	0.0180054
PCSK9	-0.00316878	0.00130587	0.0184724
LGALS3	-0.00241503	0.00136012	0.0191469
TGOLN2	-0.00213741	0.00139111	0.0194289
CTSH	-0.00604678	0.00139349	0.0194289
SPRR3	0.00586484	0.0014282	0.019818
TNFRSF6B	-0.00453828	0.00145954	0.0201568
PYY	-0.00798645	0.00148264	0.0203793
MRC1	-0.00244559	0.00154942	0.0211972
SELENOP	0.00176787	0.00157213	0.0214075
FOLR1	-0.00225516	0.00162368	0.0220065
HGF	-0.00290031	0.00164017	0.0221272
PARP1	-0.00439328	0.00170777	0.0229329
GPD1	-0.00434533	0.00176782	0.0233551
NELL2	-0.00227793	0.00176802	0.0233551
LUZP2	-0.00355097	0.00177103	0.0233551
TNF	-0.00312362	0.00177127	0.0233551
EZR	-0.00190156	0.00180757	0.0237264
LILRB1	-0.00221432	0.0018333	0.0238654
TPP1	-0.00356251	0.00183454	0.0238654
MMP1	-0.00735687	0.00186165	0.0241105
HSPB6	-0.00296803	0.00193702	0.0249756
CPM	-0.00286038	0.00198061	0.0254251
MERTK	-0.00201452	0.00199501	0.0254976
PILRA	-0.00335309	0.00200641	0.0255314
CD14	-0.00324875	0.0020487	0.0257067
ADAMTSL4	-0.00177404	0.00204898	0.0257067
REN	-0.0055019	0.00205045	0.0257067
POLR2F	-0.00269185	0.00205547	0.0257067
SCARB2	-0.00246334	0.00220632	0.0274752
FAS	-0.00246168	0.00222628	0.0276059
MMP12	-0.00402679	0.00226005	0.0279059
COL18A1	-0.00182903	0.00228118	0.0280455
DSC2	-0.00264516	0.00229061	0.0280455
EGLN1	-0.00425801	0.00234297	0.0285666
PILRB	-0.00448248	0.00236556	0.0286058
HLA_E	-0.00225896	0.00236582	0.0286058
CHRDL2	0.00394795	0.00246596	0.0296934
ALDH3A1	-0.00492011	0.0024886	0.0298427
CANT1	-0.00156853	0.00260948	0.0310376
ZBTB17	-0.00319298	0.00260955	0.0310376
IL10RB	-0.00222407	0.00283381	0.0334313
LILRA3	-0.0105555	0.0028405	0.0334313
PM20D1	0.0135636	0.00284521	0.0334313
GAST	-0.0096206	0.00288023	0.0337068
EPHA10	-0.00500504	0.00291417	0.0339676
CCL18	-0.0053641	0.00302206	0.0350848
S100A11	-0.00361493	0.0031373	0.03625
NPTXR	-0.0025771	0.00314731	0.03625
RARRES2	-0.0037547	0.00319792	0.036688
ELOA	-0.00412565	0.00322337	0.0368349
BST2	-0.00397466	0.00324923	0.0369854
VWC2L	-0.00343576	0.00330192	0.0373748
GDF2	0.00273079	0.00330909	0.0373748
PON1	0.001957	0.00337171	0.037657
SCARA5	-0.00215714	0.00339883	0.037657
CRHBP	-0.00211645	0.00340431	0.037657
IL18RAP	0.0131904	0.00340453	0.037657
FAM3B	-0.00262743	0.00340562	0.037657
NXPH1	-0.00284582	0.00341162	0.037657
IGSF3	-0.00245215	0.00344376	0.0377146
EDIL3	-0.00266153	0.00344505	0.0377146
SPINT1	-0.00177907	0.00348255	0.0377146
CRISP3	0.00201845	0.00348971	0.0377146
CDH15	0.0032578	0.00349289	0.0377146
CEACAM6	-0.00290834	0.00349449	0.0377146
CCL28	-0.00435341	0.00351994	0.0378491
LCN15	-0.004638	0.00364041	0.0389197
SLC13A1	0.00466289	0.00364622	0.0389197
YAP1	-0.00210554	0.00372887	0.0396567
VGF	-0.00227269	0.00381193	0.0403926
RNASE1	-0.00192421	0.00384203	0.0405641
GFRA1	-0.00207298	0.00387676	0.040783
CCL17	-0.0066946	0.00393427	0.0412391
OCLN	-0.00323432	0.00397871	0.0415554
NPPB	-0.00933926	0.00400323	0.0416622
FCRL6	-0.00495825	0.00419358	0.0433335
IL6	-0.0056949	0.0041962	0.0433335
GCHFR	-0.00363088	0.00420844	0.0433335
CCL14	-0.00290542	0.00424409	0.0435468
CCL11	-0.00268334	0.00435946	0.0445736
EFNA1	-0.00200374	0.0044169	0.0449609
L1CAM	-0.00206222	0.0044282	0.0449609
OXT	-0.0100109	0.00463957	0.0469434
PIK3IP1	-0.00189479	0.0046743	0.0470443
ATRAID	-0.0021967	0.00470149	0.0470443
HJV	-0.00329905	0.00470957	0.0470443
ANXA10	-0.00593983	0.00471412	0.0470443
ITGAV	0.00116223	0.00480095	0.0477473
MDGA1	0.00492345	0.00494125	0.0488784
CTSV	0.0029192	0.00494823	0.0488784
MMP9	-0.00437958	0.004967	0.0488981
BTN2A1	-0.0018346	0.00505455	0.0495925
CD300C	-0.00250759	0.00513394	0.0502023
CALCA	-0.003952	0.00522222	0.0508948
ANGPTL7	-0.00243782	0.00531804	0.0515093
ENPP7	-0.00616747	0.00532062	0.0515093
CD5L	0.00325805	0.00540203	0.0520179
TGFB1	-0.00264308	0.00540886	0.0520179
CBLN4	0.00218698	0.00547802	0.0525097
ICAM4	0.00374782	0.00550091	0.0525563
LTBR	-0.00194646	0.00561028	0.053426
BTD	0.00147153	0.00570902	0.0540448
TACSTD2	0.00220051	0.00571337	0.0540448
DLL1	-0.00207324	0.00573711	0.0540448
NHLRC3	-0.00222985	0.00574944	0.0540448
PHOSPHO1	-0.00211554	0.00578525	0.0542065
KAZALD1	0.00318027	0.00583111	0.0544611
MAPK13	-0.00300154	0.00585281	0.0544891
REG1A	-0.00336984	0.00592643	0.0549987
IL13RA1	-0.00147842	0.00602622	0.0556834
FGFBP2	0.00348433	0.00603842	0.0556834
CSTB	-0.00303113	0.00609118	0.0559927
CHGB	-0.00283135	0.00617692	0.0566024
CD4	-0.00207435	0.00620384	0.0566709
CGREF1	-0.00291069	0.00630985	0.057459
LY9	-0.00199378	0.0063573	0.0577108
LGMN	-0.00246329	0.00646543	0.0585102
CDHR2	-0.00566949	0.00648994	0.0585501
DMP1	0.00444908	0.00653286	0.0587554
ADAM12	-0.00236008	0.0065809	0.0590054
VWA1	-0.00285944	0.00660481	0.0590381
BMP10	0.00203303	0.00664625	0.0592268
SLAMF7	-0.00399848	0.00675859	0.0600443
SPON1	-0.00218766	0.00691161	0.0612172
IL16	-0.00288828	0.00698358	0.0616497
MATN3	-0.00211245	0.00700276	0.0616497
BPIFB2	-0.00502396	0.0070461	0.061675
CD300LF	-0.0042636	0.00704797	0.061675
CLEC4M	0.00335579	0.00720532	0.0628632
GUSB	-0.00425831	0.00738522	0.0642404
SERPINE1	-0.00466301	0.00742756	0.0642555
GOLM2	-0.0015527	0.00743106	0.0642555
INHBB	-0.00363598	0.00749821	0.0644906
SERPINC1	0.00101073	0.00750795	0.0644906
FCN2	0.00279977	0.00753295	0.0644906
SLITRK2	0.00267172	0.00754677	0.0644906
CRIM1	-0.00136717	0.00759039	0.0646011
SPINT2	-0.00280488	0.00760404	0.0646011
LCN2	-0.00264893	0.00764908	0.0647948
LTO1	0.00286044	0.00770366	0.0648859
KIAA0319	-0.00213344	0.00770437	0.0648859
SORCS2	-0.00236942	0.00777465	0.065127
KLK11	-0.00204138	0.00777769	0.065127
NPPC	-0.00280352	0.0081585	0.0681199
SIRPB1	-0.00304552	0.0083206	0.069275
OSCAR	-0.00224832	0.00837118	0.0694975
PRRT3	-0.0025925	0.00839558	0.069502
SERPINA12	-0.0076531	0.00844062	0.0696769
ZBP1	-0.00279745	0.00859203	0.0707265
CCL8	-0.00411412	0.00863083	0.0708367
BTC	0.00500915	0.00865403	0.0708367
FURIN	-0.00244652	0.00869194	0.0709477
GPR15L	-0.00401866	0.00880889	0.0715137
CD74	-0.00238351	0.00881038	0.0715137
NBL1	-0.00175918	0.009016	0.0729795
THBS4	0.00306286	0.00910276	0.0734531
CNTN4	0.00161815	0.00912492	0.0734531
APOM	0.00178277	0.00929207	0.0745925
CLEC7A	-0.00394362	0.00976119	0.0781432
F2	0.000968788	0.0098214	0.0783427
FETUB	-0.00215953	0.00983989	0.0783427
SPOCK1	0.00165884	0.0100257	0.0795547
CD99L2	-0.00157925	0.0100467	0.0795547
RAB6A	0.00310749	0.0101017	0.0797735
CCL5	-0.00665707	0.0101427	0.0798809
PRL	0.00473809	0.0102334	0.0801751
S100G	-0.00289928	0.0102351	0.0801751
ATRN	0.00110396	0.0102965	0.0804399
APOD	0.00280382	0.0103362	0.0805342
CD101	0.00275563	0.0105146	0.0816191
EPHB4	-0.00159087	0.0105315	0.0816191
CCL16	-0.00340893	0.0110022	0.0850411
FCAMR	-0.00492476	0.0111433	0.0857644
SELL	0.00145774	0.0111547	0.0857644
MET	0.00129931	0.0113712	0.0871992
GNPDA2	0.00235759	0.0116426	0.0890461
DKK3	-0.00192743	0.011814	0.0901204
PEAR1	0.0014433	0.0118478	0.0901424
CHP1	0.00476476	0.0121168	0.0919487
TMSB10	-0.00487522	0.0123636	0.0935784
TMPRSS11D	0.00247237	0.0125137	0.0944686
MUC13	-0.00313652	0.0125881	0.0947846
THBD	-0.00175997	0.0126597	0.0950784
PCDH7	0.00216035	0.0128691	0.0962716
PTPRF	0.00180983	0.0128847	0.0962716
NCR3LG1	-0.00207042	0.0129285	0.0963522
HSPG2	-0.00170509	0.0130353	0.0969004
IGSF9	-0.00542916	0.0132014	0.0978852
IL1RL1	-0.00281552	0.0132759	0.0981874
AOC3	0.00191839	0.0133291	0.0983314
UNC5D	-0.00174299	0.0134461	0.0983674
STOML2	0.00582153	0.0134519	0.0983674
PFDN4	-0.00352911	0.0134721	0.0983674
ARSA	-0.00284573	0.0134908	0.0983674
APP	-0.0042026	0.0135027	0.0983674
PDZK1	-0.00280373	0.0135379	0.0983778
PALM2	-0.00248018	0.0136516	0.0986102
C8B	0.00189997	0.0136564	0.0986102
CNTN1	0.00177534	0.0137017	0.0986102
ADAM8	-0.00178888	0.0137331	0.0986102
RETN	-0.00263163	0.0137774	0.0986102
OGN	-0.00255657	0.0137973	0.0986102
CLEC6A	-0.00295441	0.0138231	0.0986102
PVR	-0.00227386	0.0138406	0.0986102
SLURP1	-0.00242664	0.0139151	0.0988993
MXRA8	0.00201887	0.0139892	0.0991836
CXCL12	-0.00253809	0.014138	0.0999957
PRTG	0.00153414	0.0141766	0.100026
PADI2	0.00343939	0.014436	0.10161
PRTN3	-0.00304344	0.0144743	0.101634
SLIT2	0.00327456	0.0146818	0.102843
IL4	0.00568601	0.0149032	0.104144
COL6A3	-0.00224831	0.0149458	0.104191
ULBP2	-0.00232623	0.0153721	0.106847
WDR46	-0.00221583	0.0154334	0.106847
MSR1	-0.00285188	0.0154367	0.106847
DDAH1	-0.00274434	0.0156537	0.108092
CTRL	-0.00410349	0.0158759	0.109368
CXCL9	-0.00410919	0.0160616	0.110386
BTN1A1	0.00236275	0.0161943	0.110727
HYAL1	-0.00137204	0.016218	0.110727
CALB1	-0.00260372	0.0162252	0.110727
PODXL2	-0.00169824	0.0163796	0.111344
CDH1	-0.0024194	0.0163921	0.111344
ECI2	-0.00384595	0.0164617	0.111557
CCL23	-0.00251319	0.0166821	0.112788
CD48	-0.00177907	0.0168449	0.113625
SDHB	0.00429033	0.017055	0.114352
SPARC	-0.00431203	0.0170578	0.114352
CCN2	-0.00347609	0.0170705	0.114352
OLR1	-0.00357574	0.0171107	0.114359
SULT2A1	-0.00321394	0.0172215	0.11451
MPO	-0.00288427	0.017273	0.11451
IL7R	0.00326723	0.0172943	0.11451
SERPINA9	-0.00427922	0.0172943	0.11451
CCL25	-0.00289025	0.0173409	0.11451
VEGFA	-0.00362558	0.017373	0.11451
PROS1	0.00146345	0.017422	0.11451
GET3	0.00331046	0.0174476	0.11451
PXN	-0.00323225	0.0177019	0.115715
SEZ6L	-0.00170136	0.0177107	0.115715
ADGRG1	-0.00333536	0.017891	0.116632
CD1C	0.00144089	0.0179861	0.11699
OSTN	0.00251256	0.0180709	0.11728
PTGR1	-0.00496721	0.0182755	0.117658
RNF149	-0.0018714	0.0182774	0.117658
NFASC	-0.00159181	0.0182848	0.117658
SCRG1	-0.00160977	0.0182908	0.117658
B2M	-0.00201986	0.0185762	0.119231
RRM2	-0.00301356	0.0188945	0.121008
CLEC4G	-0.00199105	0.0191975	0.122679
ECM1	0.00221411	0.0192626	0.122826
SIGLEC5	0.00709972	0.0205864	0.13098
PLXDC1	0.00199346	0.021302	0.135238
IL15RA	-0.00206059	0.022049	0.139676
VCPKMT	0.00508956	0.0223769	0.141294
LTB	0.0019723	0.0224015	0.141294
EPHA2	-0.00174396	0.0227424	0.143135
STC2	0.00148632	0.023061	0.144827
PENK	-0.00176413	0.0231309	0.144954
MILR1	-0.00295383	0.0233442	0.145645
MYL3	-0.00396821	0.0234143	0.145645
FCGR2B	0.00332274	0.0234289	0.145645
ASPN	0.00160134	0.0234564	0.145645
AMBN	0.00155523	0.0235112	0.145645
ISM1	-0.00218742	0.0235411	0.145645
ANXA1	-0.00252998	0.0236523	0.145918
CCL13	-0.00396847	0.0237227	0.145918
DTX2	0.0037882	0.0237354	0.145918
RASSF2	-0.0032581	0.0240345	0.147351
CD80	-0.00193131	0.0240696	0.147351
STXBP3	0.00250751	0.0241269	0.147392
EFCAB14	-0.00156875	0.0244502	0.149054
HGFAC	0.00164698	0.0248253	0.151025
SCGB3A2	-0.00509715	0.0251632	0.152699
PTPRS	0.00137244	0.0252054	0.152699
CEACAM21	-0.00492604	0.0255855	0.154681
IGSF8	-0.00167346	0.0258577	0.156003
DPEP2	-0.00158796	0.0259143	0.156021
NCAM2	0.00160133	0.0260333	0.156414
ROBO1	-0.00136675	0.0262074	0.157137
GBP2	0.00335866	0.026294	0.157332
TPR	-0.00275539	0.0265559	0.15831
BRSK2	0.0022885	0.026566	0.15831
FN1	0.00149669	0.0267801	0.159259
CSPG4	0.00186073	0.0268958	0.159622
GGH	-0.00206819	0.02758	0.16335
TNFSF10	0.00140019	0.0278011	0.164325
MB	-0.00278642	0.0280222	0.165297
IL5	0.0080058	0.0284401	0.167423
PAM	-0.00154139	0.0287424	0.168861
GFRA2	-0.00116272	0.0288352	0.168882
DUSP29	-0.00365231	0.0288618	0.168882
ANG	-0.00190905	0.0290813	0.169826
NT5E	0.00330652	0.0292702	0.170479
SYT1	-0.00214244	0.0293102	0.170479
GNGT1	0.00295773	0.0295864	0.171743
MENT	0.00113089	0.0299844	0.173707
LSP1	-0.00225119	0.0306022	0.176934
TNFRSF19	-0.00167608	0.0307645	0.17752
CCL22	-0.00289215	0.0317682	0.18295
APOA1	0.00147411	0.0319195	0.183459
CXCL10	-0.00369623	0.0320489	0.183734
F13B	0.00139059	0.0320936	0.183734
CRISP2	0.00338127	0.032423	0.185256
ACAN	0.00155985	0.0326509	0.186193
CFD	-0.00112612	0.0333249	0.189666
ASRGL1	0.00550742	0.0334735	0.190129
KLK10	-0.00219168	0.0335369	0.190129
TSPAN7	0.00499884	0.0336784	0.190561
HEG1	-0.00142455	0.033991	0.191957
CNDP1	0.0024406	0.0344632	0.194247
CLEC4D	-0.00339721	0.0345479	0.194349
TAFA5	-0.00189663	0.034777	0.195085
IL9	0.00316232	0.0348674	0.195085
INHBC	-0.00254415	0.0348796	0.195085
RBFOX3	-0.00206384	0.0349823	0.195207
CXCL11	-0.00430539	0.0350354	0.195207
MYOM2	-0.00245785	0.0351046	0.195219
MEPE	0.00140548	0.0351829	0.195282
CSF2	0.00189309	0.035777	0.198202
CCER2	-0.00330593	0.0362371	0.20037
CD70	-0.00219661	0.0369035	0.20316
GGT5	0.00119443	0.0369719	0.20316
GM2A	-0.00213705	0.0370205	0.20316
APOE	0.00348015	0.0370205	0.20316
CALB2	-0.0017162	0.0371056	0.203244
IGF2R	-0.0012059	0.0374266	0.204618
ADAMTS4	-0.00185188	0.0375761	0.204836
KIAA1549	0.00374968	0.0376072	0.204836
FUT3_FUT5	-0.00243033	0.0393147	0.213737
MASP1	0.00120948	0.0394028	0.213817
PPP1R14D	-0.0019672	0.0399239	0.216242
VTCN1	0.00168148	0.0400159	0.216338
CEACAM5	-0.00359182	0.0402221	0.21705
NCAN	-0.00205423	0.0406098	0.218336
GPR158	-0.00194604	0.0406102	0.218336
CFHR4	0.00378055	0.0407503	0.218437
ESAM	-0.00161917	0.0407893	0.218437
GRN	-0.00122842	0.0409431	0.218437
PRND	0.00273332	0.0409832	0.218437
SRP14	-0.00321957	0.0410246	0.218437
LPCAT2	-0.00216398	0.0411186	0.218437
CD38	-0.0015873	0.0411538	0.218437
TCN2	-0.00155226	0.0417761	0.221338
BCAN	0.00181832	0.0420673	0.222476
PPBP	-0.00435314	0.0423048	0.223327
CD248	0.00205897	0.0426715	0.224767
NT5C1A	-0.00171809	0.0428137	0.224767
ITGA11	0.0017469	0.0428563	0.224767
SEZ6	-0.00158762	0.0429447	0.224767
NADK	-0.00292316	0.0429634	0.224767
ACHE	0.00165952	0.0431809	0.225106
PTGDS	-0.00152477	0.0431827	0.225106
COQ7	0.00234793	0.0434024	0.225699
CXADR	-0.00276782	0.0435153	0.225699
NT5C3A	0.00453526	0.0435288	0.225699
F3	-0.00142477	0.0439664	0.227172
RBP5	-0.00297715	0.0439687	0.227172
REXO2	0.00266503	0.0442766	0.228358
CRYBB2	-0.00368273	0.0445921	0.229578
CD46	-0.00143658	0.0450153	0.231118
VSIG10L	-0.00167047	0.0450497	0.231118
GHRL	0.00427446	0.0455316	0.23318
CXCL5	-0.00594555	0.0464452	0.23682
VMO1	-0.00343584	0.0464585	0.23682
RNF41	0.00348561	0.0464864	0.23682
DCC	0.00120579	0.0470734	0.239393
BGN	0.00617124	0.0472294	0.239767
TNFRSF13B	-0.00164923	0.0473565	0.239995
CCL24	0.00417113	0.0474807	0.240206
EREG	-0.00399285	0.0478089	0.241447
DEFA1_DEFA1B	-0.00269698	0.0480941	0.242048
TFAP2A	-0.00300012	0.0481754	0.242048
MFAP4	0.00158365	0.048177	0.242048
PDCD1	-0.00215273	0.048792	0.244552
PDCD6	-0.00342891	0.0488432	0.244552
CD209	0.00198191	0.0491074	0.245453
ITIH1	0.000964929	0.0492435	0.245711
HIP1R	-0.00216062	0.0494152	0.246147
IL18	-0.00241119	0.0498812	0.247885
CD99	-0.00095831	0.0499343	0.247885
STX1B	-0.00218755	0.0503002	0.249277
LGALS3BP	-0.00155979	0.0505466	0.249966
NTF4	0.00194046	0.0506402	0.249966
VCAN	-0.00152648	0.0506967	0.249966
KLK13	-0.00220253	0.0512614	0.252324
DTNB	-0.00212219	0.0518105	0.254597
PLIN1	-0.00182616	0.0519988	0.255092
HEPH	0.00123319	0.0522638	0.255961
SMNDC1	-0.00298783	0.0526303	0.257323
AFP	0.00339731	0.0527837	0.257641
HMCN2	-0.00276921	0.0529904	0.258217
GFRAL	0.00306143	0.0531439	0.258533
PGLYRP1	-0.00209572	0.0540558	0.262531
NID1	-0.00194019	0.0544748	0.264126
LCAT	0.00114384	0.0547598	0.264572
ADAM22	0.00170472	0.0548129	0.264572
PCDH17	0.00170064	0.0548393	0.264572
CPB2	0.00108639	0.0551675	0.265716
PLAT	-0.00259103	0.0558202	0.268184
MAD1L1	-0.0024246	0.055864	0.268184
CDH6	0.00184299	0.0560755	0.268757
MMP13	0.00160551	0.0561912	0.268869
DGKZ	0.00172382	0.0568283	0.27132
MTUS1	-0.00263157	0.0568897	0.27132
S100P	-0.00262617	0.0570997	0.271877
APBB1IP	-0.00224289	0.0572548	0.27217
IFI30	-0.00193763	0.0576755	0.273724
CLU	0.00149811	0.0578392	0.274054
ACTN2	-0.00270011	0.0581251	0.274962
TBL1X	0.00413691	0.0584209	0.275913
ANGPT1	-0.0040867	0.059455	0.280088
KLK12	-0.00672896	0.0595755	0.280088
ODAM	0.00266774	0.0595932	0.280088
TNFRSF10C	-0.00240702	0.0597584	0.2802
LILRB2	-0.00165637	0.0598093	0.2802
PRKAR1A	0.00408961	0.0599079	0.280211
IFIT1	-0.00250148	0.060336	0.281761
KIT	0.00142227	0.0605656	0.282381
ERI1	-0.00163841	0.0608807	0.283397
MOG	-0.00156199	0.0611112	0.283798
PDE1C	-0.00271389	0.0611617	0.283798
SCGN	-0.00212767	0.0612715	0.283855
MANSC1	-0.00129281	0.0623685	0.288462
PDGFB	-0.00407636	0.0624637	0.288462
SUMF2	-0.00249875	0.0626574	0.288898
EDN1	-0.00137113	0.0627915	0.289059
RP2	0.00197395	0.0629531	0.289346
RANGAP1	0.00235961	0.0631955	0.290002
USP47	0.00416278	0.0633322	0.290173
AMOT	-0.00183653	0.0638179	0.291939
SERPINF1	-0.00139132	0.0640097	0.292358
GLO1	-0.00283322	0.0653496	0.298011
MMP8	-0.00348223	0.0660355	0.30028
INSL5	-0.00443696	0.0660533	0.30028
ICAM5	-0.00215271	0.0662357	0.30064
MFAP5	-0.00199627	0.0663819	0.300835
KHDC3L	0.00320802	0.0668108	0.302309
ERBB4	0.00116355	0.0671342	0.303301
TOP2B	-0.00373286	0.0674811	0.304396
SORBS1	-0.00188354	0.0675958	0.304442
DDC	0.0022933	0.0678521	0.305125
TNFSF14	-0.00271245	0.0681534	0.306008
FLT4	-0.0015693	0.0683953	0.306206
POSTN	0.00172734	0.0684494	0.306206
PDIA2	0.00189495	0.0685129	0.306206
NUDT15	-0.00237985	0.0687586	0.306834
DOCK9	0.005601	0.0691168	0.307228
TGFBR3	-0.00150878	0.0691258	0.307228
AMN	0.00219421	0.0691632	0.307228
PROCR	-0.00165901	0.0693424	0.307555
RGMB	-0.00117136	0.0703549	0.311305
CES2	-0.00249496	0.0704015	0.311305
NRP2	0.00131884	0.070566	0.31156
SIGLEC9	-0.00135244	0.0708196	0.31193
PSIP1	-0.0029121	0.0708639	0.31193
SOD2	-0.00170466	0.0712942	0.31335
LEO1	-0.00145259	0.0714356	0.313499
CD3G	0.00417604	0.0715979	0.313739
SH2B3	0.00450934	0.0721573	0.315715
ENTPD2	0.00200269	0.0731236	0.319463
NCF2	-0.00394379	0.0738061	0.321962
MEP1A	-0.00309338	0.0740554	0.322567
VAMP5	0.00261933	0.0746795	0.3248
IFIT3	-0.00172502	0.0748244	0.324945
CHGA	-0.00394744	0.0754728	0.327273
FCAR	-0.00215377	0.0756572	0.327437
IKZF2	0.0042158	0.0757354	0.327437
YJU2	0.00147863	0.0759233	0.327764
PCDHB15	0.00176925	0.0766662	0.330481
GZMA	-0.00160867	0.0770336	0.331494
AGBL2	0.00406649	0.0771287	0.331494
MATN2	-0.00130197	0.0773683	0.331592
POF1B	-0.0020632	0.0773792	0.331592
GRK5	0.00231809	0.0781969	0.334605
SNCG	-0.0031814	0.0796267	0.340223
LTA4H	-0.00254224	0.0799222	0.340488
RAB6B	0.00217605	0.0799225	0.340488
ARHGAP1	0.00206625	0.0800915	0.340701
TCL1A	-0.00430421	0.0804043	0.340701
NTF3	0.00159933	0.0805313	0.340701
FCGR3B	-0.00224624	0.080621	0.340701
SLAMF8	-0.0023797	0.0809535	0.340701
ITGB6	0.00136073	0.0810605	0.340701
LEP	-0.00424318	0.0811854	0.340701
SLC34A3	0.00220315	0.0812234	0.340701
FAM20A	-0.00129909	0.0812297	0.340701
SMAD3	0.00226203	0.0812479	0.340701
EPHB6	-0.00139004	0.0812725	0.340701
ACRBP	0.00171297	0.0814025	0.340701
IL18BP	-0.00136611	0.0814923	0.340701
CLMP	-0.00098429	0.0819427	0.342093
PNMA2	0.00194542	0.0822011	0.342454
MCTS1	0.00112382	0.0822641	0.342454
PKD1	0.00113686	0.0825996	0.343149
CEP164	-0.00286954	0.0826972	0.343149
SH2D1A	-0.00240294	0.0827844	0.343149
CDKN2D	0.00415818	0.0834364	0.34536
CSF3R	-0.00136142	0.0836336	0.345685
SSNA1	-0.00227708	0.0838642	0.346148
IL1R2	-0.00082654	0.0840245	0.346319
NID2	-0.00327214	0.084524	0.347885
SIAE	-0.00206375	0.0849619	0.348639
HEPACAM2	0.00180117	0.0851304	0.348639
MRPL58	-0.00321395	0.0851855	0.348639
NPHS1	0.00146208	0.0851857	0.348639
MYBPC1	-0.00286511	0.085426	0.349132
CGB3_CGB5_CGB8	-0.0016449	0.0862775	0.352119
PCBD1	-0.00205151	0.0868919	0.35413
TIGIT	-0.00156657	0.0873122	0.354809
MFGE8	-0.00181148	0.087355	0.354809
LYPD3	0.00147481	0.0874238	0.354809
CD36	-0.0019615	0.0876039	0.355046
HNMT	-0.0021013	0.0878766	0.355206
RABEPK	0.00257064	0.0878872	0.355206
RTN4R	-0.00158968	0.0885839	0.357053
IGLC2	-0.00109245	0.0885894	0.357053
MCAM	0.00147684	0.0887703	0.357288
VEGFC	-0.00242133	0.0889232	0.35741
TPK1	-0.00116716	0.0894013	0.358837
GAGE2A	-0.0026597	0.0896351	0.359122
HPSE	-0.00404382	0.0898675	0.359122
CA12	-0.00134821	0.0899536	0.359122
DSG4	0.00230484	0.0899653	0.359122
HMMR	-0.00212026	0.0902589	0.359463
HNRNPUL1	-0.00212224	0.0902976	0.359463
SNRPB2	-0.00189551	0.0904836	0.359712
CEP290	-0.00229107	0.090951	0.361078
LBP	-0.00251498	0.0912762	0.361876
ALCAM	-0.000823578	0.0915092	0.362303
SLIRP	0.00249219	0.0916327	0.362303
MAMDC2	0.00149098	0.0921593	0.363892
PALM	-0.00133663	0.0934588	0.368463
LDLR	0.00226978	0.0935698	0.368463
TCP11	0.00250067	0.0937732	0.368765
VSIG2	-0.00242847	0.0941806	0.369404
SMOC1	-0.00141758	0.0941891	0.369404
CBLN1	0.00420944	0.0944506	0.369931
CTSE	-0.002178	0.0946516	0.370221
SPRED2	0.00191789	0.0948398	0.37046
CD63	-0.00222141	0.0951562	0.370638
ADGRF5	-0.00125469	0.0951649	0.370638
DDR1	-0.000937403	0.0952668	0.370638
IL1B	-0.00240401	0.0958047	0.371909
ELOB	-0.00166976	0.0958489	0.371909
IL20RB	-0.00180198	0.0964957	0.373831
SMAD1	0.00344423	0.0967263	0.373831
SIGLEC6	-0.00138527	0.0967292	0.373831
MNDA	-0.00431351	0.0974239	0.376017
FUT8	-0.00246415	0.0978128	0.376942
IDUA	-0.0019172	0.0979221	0.376942
RSPO1	-0.00146099	0.0980911	0.376983
CERT	0.00261619	0.0981916	0.376983
COMP	0.00141936	0.0986998	0.378155
ZBTB16	0.00301167	0.0988378	0.378155
COCH	-0.00196789	0.0990004	0.378155
DDX58	-0.00242244	0.0990158	0.378155
ISLR2	-0.0015633	0.0993325	0.378867
LHPP	-0.00251191	0.100992	0.38395
TG	0.00500744	0.101008	0.38395
MARCO	-0.00110841	0.10106	0.38395
CYTL1	-0.000968228	0.101443	0.384903
CLEC3B	0.000892477	0.101752	0.385356
BIRC2	0.00265532	0.101888	0.385356
SCN2A	-0.00198284	0.101959	0.385356
SAFB2	-0.00117186	0.102447	0.386214
RRM2B	0.00282673	0.102451	0.386214
IL2RB	0.00166642	0.102903	0.387414
CST7	-0.00394052	0.103182	0.387964
COX6B1	0.00136828	0.103353	0.388108
FABP2	-0.00320373	0.103521	0.388238
EPS8L2	-0.00121541	0.103892	0.389128
KLK8	-0.00149261	0.104236	0.389916
ZPR1	0.00402295	0.104528	0.39002
SEPTIN8	-0.00135546	0.104532	0.39002
MAN1A2	0.00102209	0.104957	0.391106
NPR1	0.00161654	0.105422	0.392337
NUDT10	-0.00107459	0.105727	0.392971
ERP44	-0.00106683	0.106123	0.393939
ANXA2	-0.00299328	0.1064	0.394464
IL20	0.00209506	0.106833	0.395568
PRSS22	-0.00149383	0.107565	0.397771
INPP5D	-0.00239979	0.107748	0.397943
CRELD2	-0.00214757	0.107938	0.398117
TNFRSF17	-0.00169559	0.108068	0.398117
HBEGF	-0.00299143	0.108895	0.399589
MBL2	0.0043208	0.108896	0.399589
CRLF1	0.00103741	0.108899	0.399589
CD3E	-0.00145518	0.109027	0.399589
INSL4	-0.00208453	0.109256	0.399589
SLC44A4	0.00290468	0.109336	0.399589
DPT	-0.00108933	0.109431	0.399589
HNF1A	-0.00285414	0.109565	0.399589
IL11	0.00261483	0.110109	0.400609
ENOPH1	0.00218651	0.110119	0.400609
TIGAR	-0.00193634	0.110466	0.40092
TNFRSF21	-0.00109154	0.11048	0.40092
CLNS1A	0.00140117	0.110932	0.402058
IFNW1	-0.00152153	0.111144	0.402327
PSAPL1	0.00203443	0.111354	0.402588
VEGFB	-0.0012002	0.111695	0.402875
CD33	-0.00327495	0.11171	0.402875
LECT2	-0.00263013	0.11198	0.403109
ADAMTS16	-0.00127399	0.112052	0.403109
TNNI3	-0.00339124	0.113127	0.406477
CCL27	-0.00235367	0.113317	0.406657
PAEP	0.00295702	0.11372	0.407281
STX6	0.00281822	0.113814	0.407281
CD40LG	-0.00310956	0.114018	0.407281
WIF1	0.00137799	0.11405	0.407281
TTR	0.00100453	0.114281	0.407605
RAP1A	0.00285349	0.11455	0.408053
DNPH1	-0.00217248	0.114686	0.408053
NAGPA	0.00083446	0.114869	0.408205
AHNAK	-0.00130366	0.115018	0.408238
CACNA1H	-0.00243974	0.116635	0.413473
DLGAP5	0.00223324	0.116935	0.414031
OSMR	-0.000829096	0.117477	0.415322
CLEC14A	-0.00122442	0.117584	0.415322
MMP10	-0.00230563	0.117781	0.415515
ACADSB	0.00359666	0.118045	0.415674
TK1	-0.00177576	0.118112	0.415674
NEK7	-0.00295384	0.118386	0.416046
GAS6	-0.00101194	0.118503	0.416046
CR2	0.00184747	0.119079	0.417311
CCN1	-0.00301885	0.11915	0.417311
PEPD	0.00102461	0.119658	0.418485
CLIP2	0.00451403	0.119772	0.418485
TDO2	0.00151602	0.120108	0.418832
SEPTIN7	-0.0021957	0.120159	0.418832
DPY30	-0.00242149	0.120748	0.420382
LAMA4	-0.00126862	0.121033	0.420872
EGFL7	-0.00159571	0.121582	0.422071
LY96	-0.00139278	0.12178	0.422071
MANEAL	-0.00202086	0.121813	0.422071
IL22RA1	0.00168387	0.122349	0.422991
PLIN3	-0.00170268	0.122368	0.422991
PDE4D	0.00244033	0.12257	0.423185
UBQLN3	-0.00179751	0.123049	0.424095
UNG	0.00136273	0.123124	0.424095
BHLHE40	0.00277969	0.123476	0.424805
PTTG1	-0.00160147	0.124706	0.426909
SMOC2	-0.00146054	0.124712	0.426909
TDGF1	0.00563895	0.124722	0.426909
NEXN	0.00269142	0.124772	0.426909
BCL2L11	-0.00173456	0.12482	0.426909
TPT1	0.00259929	0.125249	0.427497
SIGLEC10	-0.00129973	0.12544	0.427497
CCDC50	-0.00305309	0.125675	0.427497
MICB_MICA	-0.00583316	0.12568	0.427497
SMS	0.00255003	0.125726	0.427497
TP53BP1	0.00352636	0.126138	0.4284
TST	0.00293805	0.126462	0.428813
CXCL8	-0.0026473	0.126554	0.428813
SPINK5	0.00123473	0.126855	0.428881
ABO	0.00567859	0.126869	0.428881
BSG	-0.000818756	0.127127	0.429257
BAP18	-0.00262736	0.127732	0.430799
CRIP2	-0.00144001	0.12858	0.43316
LRCH4	-0.00271078	0.12942	0.435486
THBS2	-0.00134988	0.129638	0.435714
PDCD1LG2	-0.00119919	0.129911	0.436128
KCNC4	0.00222432	0.130237	0.436723
RYR1	-0.00132135	0.130432	0.436873
SV2A	0.00234311	0.131197	0.438487
FSTL1	-0.000850756	0.131215	0.438487
CLEC4A	0.00133286	0.131816	0.439991
ITGB7	0.00174823	0.132113	0.440477
CTHRC1	-0.00110649	0.132505	0.44101
CREB3	-0.00219072	0.132575	0.44101
CASP4	-0.00656713	0.133234	0.442696
CXCL1	-0.0038016	0.134394	0.44604
PDGFA	-0.00275676	0.134756	0.446734
SIGLEC7	-0.00107961	0.134979	0.446965
PCDH12	0.000965586	0.136372	0.451066
SELPLG	0.0010453	0.136622	0.451094
REG1B	-0.00206641	0.13669	0.451094
PLA2G2A	-0.00223047	0.137328	0.452684
GIP	-0.00210939	0.138264	0.455254
DUSP3	0.00330231	0.139168	0.456996
SCP2	0.00292239	0.139218	0.456996
HPGDS	0.00141439	0.139318	0.456996
EFNB2	0.00217003	0.13942	0.456996
CES1	-0.00302572	0.139952	0.458223
GRIK2	0.00155122	0.140964	0.46102
GSN	0.000717602	0.141953	0.463157
MMP3	-0.001774	0.141977	0.463157
AHSP	-0.00335257	0.142361	0.463157
GP2	-0.00330369	0.142396	0.463157
RNASE3	-0.00425157	0.142413	0.463157
ROBO2	0.000845726	0.14272	0.463157
HADH	0.00245121	0.14273	0.463157
MAGED1	0.00184196	0.142992	0.463492
SFRP4	0.00151437	0.143353	0.464146
TADA3	0.00145861	0.143817	0.464774
FBP1	-0.00275417	0.143866	0.464774
TNXB	0.000926261	0.1451	0.468081
MGLL	0.0032361	0.145211	0.468081
ERC2	-0.00275103	0.146139	0.470174
KLF4	-0.00148851	0.146356	0.470174
CFP	0.000830055	0.14637	0.470174
CD93	-0.00114946	0.146506	0.470174
TMED1	-0.00201696	0.146816	0.470311
BAG3	-0.00150169	0.146871	0.470311
CEACAM20	-0.00162703	0.147842	0.472901
TFPI2	-0.00134278	0.149247	0.476869
LMNB2	-0.00106009	0.149761	0.47799
NINJ1	0.00205535	0.150096	0.478533
C1S	0.00077539	0.151137	0.481263
ACP1	0.00165472	0.151282	0.481263
VNN2	-0.00166901	0.151548	0.481582
LYZL2	-0.00128558	0.151808	0.481882
ANGPTL4	-0.00164851	0.152345	0.482915
BMPER	-0.000811482	0.152559	0.482915
SART1	-0.00129433	0.15263	0.482915
IL19	-0.00252219	0.152913	0.483284
GALNT10	-0.000994739	0.15323	0.483762
PRDX6	0.00222252	0.153842	0.485169
PRSS2	-0.0018112	0.154119	0.485516
FLRT2	0.00101644	0.155674	0.489887
PDZD2	0.00221692	0.156346	0.49109
IL32	-0.0014849	0.156749	0.49109
ESM1	-0.00123974	0.156849	0.49109
WASF1	0.0034085	0.157033	0.49109
UHRF2	-0.00129394	0.15705	0.49109
CSNK1D	0.00234755	0.157068	0.49109
GRP	-0.00193801	0.157857	0.49209
GPRC5C	-0.00199159	0.157927	0.49209
TBC1D17	-0.00170645	0.157958	0.49209
BMP4	-0.0016395	0.158321	0.49209
CDKL5	-0.00197126	0.158528	0.49209
ADGRG2	0.00100622	0.158549	0.49209
ARMCX2	0.00236878	0.158718	0.49209
SEMA3G	-0.00155139	0.158971	0.49209
LRRC25	-0.00139753	0.15905	0.49209
TPPP3	-0.00145599	0.159076	0.49209
LIPF	0.00205554	0.161007	0.497533
BCL2L15	-0.00210602	0.16184	0.499577
GLRX	-0.00210494	0.162409	0.500643
PLXDC2	0.000930284	0.162628	0.500643
PCDH9	0.0011638	0.162847	0.500643
SERPINF2	0.000489856	0.162872	0.500643
TRIM21	0.0028678	0.163536	0.501568
CPA2	0.00224842	0.163583	0.501568
CD244	0.000959443	0.163746	0.501568
NPTN	0.00294426	0.163862	0.501568
PPIE	0.00226874	0.164454	0.502854
ARHGEF5	-0.00262609	0.165927	0.506825
TOP1MT	-0.00182811	0.167207	0.509465
BAG6	0.00127613	0.167261	0.509465
NEDD9	-0.00122453	0.167316	0.509465
FGL1	-0.00223787	0.168764	0.512869
PHLDB2	-0.00331081	0.168786	0.512869
PDCD5	-0.00210398	0.16924	0.513162
CEP43	0.00243415	0.169309	0.513162
TYRP1	-0.00222696	0.169562	0.513162
GPC5	0.00193026	0.169586	0.513162
GSTA1	-0.00304769	0.170041	0.513923
PCDH1	-0.000764637	0.170191	0.513923
ART5	-0.00219213	0.170654	0.514787
FKBP4	-0.00158214	0.171445	0.51664
TAGLN3	-0.00212128	0.17214	0.517916
HSD17B3	-0.00168905	0.172224	0.517916
COL9A2	-0.00162936	0.172571	0.518424
CLC	-0.00230095	0.173989	0.522146
SCLY	0.00166278	0.175849	0.525519
PPY	-0.00352835	0.176015	0.525519
HDAC9	0.00226263	0.176173	0.525519
PPL	0.00117103	0.176268	0.525519
IL12RB2	0.00144018	0.17668	0.525519
GID8	0.00109996	0.176755	0.525519
MMUT	0.0016772	0.176767	0.525519
CD164L2	-0.00124356	0.176937	0.525519
PRR4	-0.00242843	0.176955	0.525519
DARS1	0.00256753	0.177061	0.525519
LYPD1	0.00221852	0.177097	0.525519
NOMO1	-0.000829461	0.177865	0.527263
IGFBP7	-0.000971197	0.1781	0.527421
GNLY	-0.00177432	0.178496	0.528057
CD5	-0.00116483	0.178757	0.528294
MRI1	0.0023697	0.179398	0.529651
PTEN	0.0010414	0.17978	0.530224
ACTN4	0.00112326	0.179956	0.530224
PPCDC	-0.00166627	0.180142	0.530237
ACP5	-0.00104241	0.180474	0.530677
RAB2B	0.00210748	0.18097	0.531601
MAN2B2	-0.00199066	0.181422	0.532162
BLMH	0.00110609	0.181527	0.532162
PRKCQ	0.00154007	0.182021	0.532579
USP28	-0.00125105	0.182202	0.532579
LCP1	-0.00162426	0.182238	0.532579
CD300A	-0.00103676	0.182421	0.532579
SEMA4D	-0.00102807	0.182583	0.532579
KITLG	0.00121549	0.182773	0.532602
RIDA	-0.00173643	0.183038	0.532824
LRG1	-0.000890727	0.183383	0.532824
RNF4	0.0022902	0.183398	0.532824
BPIFB1	-0.00208824	0.183649	0.533021
AHSG	0.000931412	0.183845	0.53306
SSC5D	-0.001443	0.184643	0.534346
FMR1	0.00119594	0.184656	0.534346
SFRP1	-0.00152753	0.185736	0.536939
F11R	-0.00192356	0.186076	0.537389
TNFRSF9	-0.00135293	0.186575	0.537846
CDC25A	-0.00140744	0.186604	0.537846
BCHE	0.000973621	0.187561	0.540073
GDNF	-0.00126955	0.187969	0.540712
ECSCR	0.00175817	0.188338	0.541238
LBR	-0.0023068	0.188835	0.542132
HIF1A	-0.00232097	0.189063	0.542254
GPKOW	-0.000949813	0.18935	0.542542
CASP1	-0.00231943	0.190039	0.543981
RBP7	-0.00203968	0.190529	0.544851
ICAM2	-0.00104708	0.190823	0.545106
NDST1	0.00217599	0.190997	0.545106
PGLYRP4	0.00211388	0.19118	0.545106
ACP6	0.00225246	0.192058	0.545938
PNPT1	0.00399679	0.192059	0.545938
ARHGAP25	0.00197173	0.192103	0.545938
AKT3	0.00191224	0.192221	0.545938
DMD	-0.00169039	0.193042	0.547736
ARTN	-0.00149468	0.194063	0.550096
SLC39A5	-0.00179379	0.194573	0.551007
CPPED1	-0.00226215	0.194948	0.551533
MPRIP	0.00147718	0.195563	0.552632
TRAF2	0.00240696	0.195879	0.552632
TSHB	0.00282614	0.196007	0.552632
SCARB1	0.00189624	0.196095	0.552632
FABP5	-0.00232878	0.196494	0.552773
GIMAP7	0.00104928	0.196525	0.552773
SCGB1A1	0.00184547	0.197664	0.555441
CLSTN2	0.00125969	0.19802	0.555907
NDRG1	0.00223988	0.198276	0.55609
CPXM1	-0.00228707	0.198778	0.556525
TBC1D23	0.00300912	0.198814	0.556525
TRDMT1	-0.00283003	0.199694	0.557967
THSD1	0.00110909	0.199955	0.557967
MAGEA3	-0.00281071	0.200066	0.557967
NAMPT	-0.00178308	0.200282	0.557967
BCAT2	0.00178249	0.200286	0.557967
DDX25	-0.00132045	0.200619	0.558362
AZU1	-0.00259113	0.201415	0.560042
USO1	0.0029778	0.202092	0.560575
SMPDL3A	-0.00209226	0.202262	0.560575
FNTA	0.00114594	0.202348	0.560575
PTPRZ1	0.00107887	0.202376	0.560575
PRSS27	-0.00133251	0.203331	0.562372
VAV3	0.00328598	0.203668	0.562372
CFHR2	0.00187236	0.203929	0.562372
C7ORF50	-0.00075498	0.203943	0.562372
PDLIM5	0.00385738	0.20399	0.562372
IFNG	-0.0036923	0.204238	0.56247
NPL	-0.00146089	0.204412	0.56247
SUSD2	-0.000952815	0.20539	0.564184
LPO	-0.00201152	0.205485	0.564184
NOS2	0.0012941	0.205615	0.564184
TP73	0.00109816	0.206747	0.565618
KCTD5	-0.00140909	0.206789	0.565618
APOB	0.00072236	0.206926	0.565618
NPHS2	0.00341882	0.206951	0.565618
HGS	0.00251343	0.207121	0.565618
THOP1	-0.00101538	0.207303	0.565618
KYAT1	0.00184578	0.207533	0.565707
PBXIP1	-0.000965751	0.207847	0.565707
CLASP1	0.00233236	0.207918	0.565707
CWC15	-0.00198012	0.209229	0.566957
NMRK2	-0.00133188	0.209395	0.566957
RGL2	0.00200664	0.20953	0.566957
LTA	-0.00127546	0.209551	0.566957
PAXX	-0.00147495	0.209641	0.566957
MAPRE3	0.00477106	0.209677	0.566957
RNF5	0.00234425	0.209796	0.566957
APEX1	-0.00191459	0.209934	0.566957
ARNT	0.00123879	0.211206	0.569838
AMPD3	0.00239073	0.21155	0.569838
ING1	-0.00146456	0.211587	0.569838
HMGCS1	-0.00136624	0.213176	0.573586
KIRREL1	0.00198041	0.213493	0.57391
ZHX2	-0.00104171	0.214435	0.575901
IL12RB1	-0.0012208	0.214629	0.575901
MNAT1	-0.00139195	0.215284	0.576381
ARSB	-0.00173895	0.215493	0.576381
ITGB1	0.000678512	0.215526	0.576381
HLA_A	-0.00101085	0.215773	0.576381
ITGAL	-0.00140604	0.215832	0.576381
SERPINE2	-0.00201669	0.215995	0.576381
EDEM2	-0.00120509	0.216259	0.576558
NRTN	-0.00163306	0.216759	0.577365
LRIG1	-0.00106015	0.217164	0.577891
CD8A	0.0015553	0.217354	0.577891
FST	-0.00157388	0.217914	0.578264
FOXO3	0.00302648	0.217941	0.578264
TP53INP1	-0.00103765	0.218137	0.578264
LRRC37A2	-0.00132095	0.218288	0.578264
APRT	0.00153673	0.218943	0.579464
FCER2	-0.00155247	0.219465	0.579464
HRC	0.00110269	0.219471	0.579464
SEMA3F	-0.000861723	0.219536	0.579464
CDON	0.000798201	0.220807	0.581065
TPM3	-0.0013186	0.220847	0.581065
TFRC	-0.00118191	0.220934	0.581065
OPTC	-0.00144197	0.221137	0.581065
F11	0.00097618	0.22114	0.581065
VEGFD	0.00107151	0.221892	0.582515
FKBP1B	0.00348112	0.222208	0.582609
MZT1	0.00163359	0.222327	0.582609
RICTOR	0.00151671	0.223099	0.583846
BRD2	-0.00109118	0.2232	0.583846
CEP112	-0.00136766	0.223756	0.584652
CEP85	0.00199221	0.223909	0.584652
SRC	0.00377278	0.22414	0.584682
PZP	0.00185649	0.224322	0.584682
PGR	0.00327468	0.224653	0.585023
AKR1B10	-0.00182584	0.225168	0.585839
ZP4	-0.00111056	0.225418	0.585965
ENAH	0.00147463	0.226303	0.587699
TREML1	-0.00162582	0.226671	0.587699
PDCL2	0.00163594	0.22669	0.587699
DNAJA2	0.00256132	0.227957	0.590459
ECHDC3	0.00231621	0.228271	0.590748
CACNB1	-0.00186211	0.228717	0.591377
PTH1R	0.00117156	0.229176	0.592039
PRKG1	0.00391585	0.229522	0.592407
DNPEP	-0.00174072	0.230558	0.594555
RPL14	-0.00127594	0.230913	0.594944
GBP1	-0.00201261	0.231273	0.595345
EBAG9	0.00290892	0.231478	0.595347
BST1	-0.00145171	0.232248	0.595975
KLHL41	-0.00142529	0.232259	0.595975
PLXNB3	0.00142448	0.232336	0.595975
CD3D	0.00103955	0.233331	0.598
ALDH1A1	-0.0016908	0.233813	0.598708
MIA	-0.00110724	0.234156	0.598874
UNC79	-0.00170417	0.234288	0.598874
THPO	-0.00116242	0.234871	0.599837
HYOU1	-0.000658794	0.235873	0.601868
CCL20	-0.00269814	0.236659	0.603346
TIA1	0.00365602	0.237269	0.604372
SNX2	-0.00244758	0.237749	0.604876
CPVL	-0.00123184	0.237882	0.604876
PSTPIP2	0.00328599	0.238458	0.605812
RNASE4	-0.000828517	0.238772	0.606081
GCNT1	0.00104217	0.239041	0.606236
SUGT1	0.00244045	0.240388	0.608933
OMP	0.00154087	0.240587	0.608933
VIT	-0.00110402	0.240747	0.608933
SPINT3	0.00387191	0.241422	0.608933
PACS2	-0.00188833	0.241489	0.608933
RAD51	-0.00166831	0.241498	0.608933
KRT18	-0.00237776	0.241567	0.608933
PLA2G7	0.000930456	0.241847	0.609073
GC	0.000775987	0.242041	0.609073
WAS	0.00202753	0.243433	0.612049
AKR1C4	0.00160043	0.243685	0.612155
PAMR1	0.000847299	0.244273	0.612908
PDLIM7	0.00380379	0.244886	0.612908
BRME1	0.00128119	0.244927	0.612908
FAM171A2	0.00473113	0.244937	0.612908
CPTP	-0.00120998	0.245104	0.612908
FUCA1	-0.00246329	0.245277	0.612908
ARID3A	0.00119679	0.245572	0.612908
COL24A1	0.00165482	0.245668	0.612908
AXL	0.000812802	0.246241	0.612945
CRACR2A	0.0026122	0.246403	0.612945
ABCA2	-0.00106576	0.246431	0.612945
CTSB	0.00163481	0.246524	0.612945
NGF	0.000360745	0.247307	0.614204
XG	-0.000897992	0.247452	0.614204
ELN	-0.0010381	0.247863	0.614322
COPB2	0.00124321	0.247921	0.614322
WARS	-0.00109365	0.248276	0.614677
TARM1	-0.00232003	0.248722	0.615259
KLK14	-0.00136303	0.248972	0.615355
KIAA2013	0.00169721	0.249891	0.616858
TRIM58	0.00262262	0.250003	0.616858
STAT2	-0.00225491	0.251199	0.617939
ACOX1	0.0014517	0.251242	0.617939
STXBP1	0.00227096	0.251581	0.617939
LAG3	0.00117977	0.251584	0.617939
HEBP1	0.00168394	0.251706	0.617939
KLB	0.0021129	0.251714	0.617939
BTN3A2	-0.00108765	0.252917	0.620371
ERBB2	-0.000698207	0.254045	0.622614
WASL	0.00184943	0.254417	0.623001
CA3	-0.00181941	0.255116	0.624018
MMP15	0.00142783	0.255261	0.624018
KRT8	-0.00175662	0.255763	0.62449
YY1	-0.000808501	0.255882	0.62449
SSBP1	0.00105363	0.256869	0.626373
AIFM1	0.0030403	0.257705	0.627638
PBLD	0.0014796	0.257819	0.627638
CUZD1	-0.00107281	0.25825	0.628164
CGN	0.00117934	0.259044	0.628928
SLC16A1	-0.00174639	0.259117	0.628928
HTR1B	-0.00128618	0.259212	0.628928
SERPINA6	0.000467881	0.259647	0.62946
LSM1	0.00158028	0.260004	0.629801
LIFR	-0.000674279	0.260499	0.629956
CEACAM3	0.0013999	0.2605	0.629956
LYPLA2	0.00315752	0.260832	0.630235
CD55	-0.000739699	0.26134	0.630941
FABP6	-0.00159491	0.261819	0.631574
BNIP3L	-0.00129431	0.262651	0.633057
LEPR	0.000895459	0.263329	0.633542
CA13	0.00298036	0.263407	0.633542
COMMD9	0.00112295	0.26376	0.633542
CEP20	0.00210176	0.264022	0.633542
DBH	0.00298167	0.264053	0.633542
AFAP1	0.00241445	0.2645	0.633542
DNLZ	0.00269957	0.264594	0.633542
AGRP	0.00149166	0.264611	0.633542
EPO	0.00200048	0.264809	0.633542
SARG	-0.0031076	0.265596	0.634903
PROK1	-0.00162988	0.266082	0.635545
SFTPA1	-0.0016798	0.26675	0.635955
TNFRSF8	-0.00127554	0.266817	0.635955
ADD1	0.00205801	0.266909	0.635955
TP53	-0.00122255	0.267194	0.63601
SLA2	0.00293154	0.267369	0.63601
TLR3	0.00171618	0.267882	0.636712
DAPP1	0.00339602	0.268135	0.636793
HSD17B14	0.00174078	0.268425	0.636963
C1QBP	0.00198671	0.269006	0.637823
ATP5F1D	-0.0014373	0.269816	0.639145
CINP	0.00130306	0.270064	0.639145
ANKRD54	0.00163704	0.270521	0.639145
SLAMF6	-0.00105544	0.27064	0.639145
AMFR	-0.00181359	0.270827	0.639145
CTSL	-0.000677161	0.27088	0.639145
PER3	-0.00333993	0.271252	0.639504
CLEC12A	-0.00055956	0.271638	0.639897
RAB33A	0.00186	0.272595	0.641634
MED18	0.0021426	0.2732	0.642076
VWF	-0.00203202	0.273224	0.642076
NELL1	0.00118401	0.273681	0.64225
PSAP	-0.000808756	0.273739	0.64225
ASGR2	-0.000736393	0.274393	0.643268
DCN	0.000628848	0.274643	0.643336
VASP	0.00203123	0.275167	0.64382
STAM	0.00105314	0.275292	0.64382
MAPT	0.00148709	0.276188	0.644956
DAB2	0.00311759	0.27622	0.644956
ADGRE5	0.000817138	0.276886	0.645994
GALNT5	0.000751644	0.277424	0.646398
FABP9	0.00156557	0.277646	0.646398
LAT2	0.00345154	0.277725	0.646398
SIGLEC15	0.00219641	0.278055	0.646649
IFNL1	-0.00121714	0.278446	0.647043
SDC4	-0.00125705	0.278789	0.647324
CTSF	-0.00109008	0.279696	0.648912
DKK1	-0.00163493	0.28005	0.649217
GIPC2	-0.000813455	0.280471	0.649675
PLSCR3	0.00166428	0.28127	0.650753
BATF	0.00238882	0.281383	0.650753
CASP9	0.00172722	0.281886	0.6514
TRAF3IP2	-0.00130544	0.282851	0.652782
STK11	0.00202875	0.282975	0.652782
IL18R1	-0.000944437	0.283156	0.652782
PPP1R9B	0.00263203	0.283861	0.653502
HMOX1	0.00127191	0.283917	0.653502
OSBPL2	0.00110528	0.284459	0.654233
COPE	0.00128129	0.286013	0.65683
UXS1	-0.00145419	0.286212	0.65683
PLG	0.00060585	0.286264	0.65683
KIFBP	0.00227076	0.28665	0.657198
BCAM	0.00064784	0.287798	0.659311
ATP6AP2	0.00111115	0.288051	0.659372
GFAP	-0.00127228	0.288648	0.660219
THAP12	-0.002419	0.289663	0.662021
SCPEP1	-0.00132919	0.289988	0.662245
DCTN1	0.00181834	0.290805	0.66339
IMMT	-0.00119871	0.290945	0.66339
DPP7	-0.001583	0.291521	0.664184
TPMT	0.00200376	0.291897	0.664522
GP1BA	0.000868145	0.293395	0.66741
PTPRK	-0.000602707	0.293935	0.667619
EIF4EBP1	-0.00179338	0.294246	0.667619
IL10	0.00225833	0.294354	0.667619
GUCA2A	-0.000870768	0.294403	0.667619
PMCH	-0.00222524	0.294845	0.667816
FGFBP1	0.000830613	0.294948	0.667816
TACC3	0.00311918	0.295233	0.667942
SLK	0.002151	0.295608	0.668271
MST1	0.00167614	0.296557	0.669819
CD82	-0.00111419	0.296753	0.669819
CEND1	0.00157714	0.296991	0.669839
SLC4A1	0.00127436	0.297774	0.670395
TXN	-0.00120617	0.297982	0.670395
PLAU	0.00079895	0.298463	0.670395
HSPA2	0.000873075	0.298549	0.670395
PTH	-0.00209231	0.298857	0.670395
AGER	0.00112489	0.299024	0.670395
UBE2Z	0.00163935	0.29905	0.670395
CEACAM16	0.00206339	0.299169	0.670395
FUOM	-0.00170744	0.299308	0.670395
PECR	-0.000771669	0.300903	0.673032
CD163	-0.00116704	0.301012	0.673032
GBP4	0.00128225	0.301178	0.673032
NMT1	-0.00176403	0.3021	0.674575
NDUFB7	0.00235902	0.302682	0.675275
MORC3	-0.000752925	0.302877	0.675275
CCS	0.00129836	0.303615	0.675616
MEP1B	0.00317318	0.303773	0.675616
FNDC1	0.00121901	0.303779	0.675616
PKLR	-0.00181992	0.303957	0.675616
XRCC4	-0.000986343	0.304397	0.675917
RAB10	0.00141809	0.304972	0.675917
CHIT1	-0.00401387	0.305078	0.675917
IGFBP1	-0.00332401	0.305198	0.675917
PVALB	0.00296042	0.305253	0.675917
BCL2	-0.00147134	0.306006	0.67707
C1RL	-0.000523182	0.30636	0.677271
CD226	0.00109865	0.306896	0.677271
GRAP2	0.0033345	0.306914	0.677271
WNT9A	-0.000746054	0.307049	0.677271
C1GALT1C1	0.000851837	0.307343	0.677271
ENTPD6	-0.000718432	0.307491	0.677271
MRPL24	-0.000967606	0.308222	0.678367
ENO2	0.00171447	0.309544	0.680763
TRAF3	0.000980979	0.310094	0.681459
SOWAHA	-0.0013272	0.310382	0.681577
HHEX	-0.00196982	0.311131	0.682708
DEFB4A_DEFB4B	-0.00381521	0.31352	0.687238
DDA1	0.00102867	0.313667	0.687238
GP5	0.000927109	0.314673	0.688616
LRRC38	0.00129153	0.314769	0.688616
TLR1	0.000673893	0.315314	0.689291
ATP5PO	-0.00107685	0.315879	0.689702
CTSO	-0.000772405	0.316012	0.689702
CAPN3	0.000978557	0.316221	0.689702
GCLM	-0.00125146	0.316449	0.689702
RAB39B	-0.00232242	0.316689	0.689711
DPP6	0.000871834	0.317335	0.6906
PRDX2	0.00167552	0.317837	0.691176
ELAC1	0.00218448	0.31846	0.692015
NPY	-0.00163737	0.32005	0.694834
TRIM40	0.00182911	0.320275	0.694834
LPA	0.00443122	0.320472	0.694834
STAU1	0.00169071	0.322194	0.698048
C9	0.00120666	0.322714	0.698169
RBM25	-0.00115727	0.32273	0.698169
PSRC1	0.00147913	0.323078	0.698405
IGDCC3	0.00125366	0.323679	0.699186
FRZB	0.000667079	0.324185	0.699759
SNED1	0.000822673	0.324862	0.700349
GSTA3	-0.00200433	0.325184	0.700349
HSBP1	-0.00238712	0.325276	0.700349
TCTN3	0.000729821	0.32542	0.700349
DCLRE1C	0.000803917	0.326228	0.701571
FCRL2	-0.00120792	0.327404	0.70358
IL36G	0.00165677	0.328129	0.704618
IL5RA	-0.00137432	0.328631	0.705177
SLC27A4	-0.00166278	0.329031	0.705515
BACH1	-0.00180605	0.329432	0.705636
ITGBL1	0.00085075	0.32965	0.705636
CA7	0.000872404	0.329814	0.705636
HAVCR1	-0.0015074	0.330805	0.707239
RGMA	-0.000768132	0.33117	0.707499
LYN	0.0021029	0.331783	0.708129
ADRA2A	0.00185242	0.332166	0.708129
ENPP6	0.000954044	0.332194	0.708129
DEFB104A_DEFB104B	-0.00135279	0.332751	0.708526
GADD45B	-0.001211	0.333192	0.708526
HS6ST2	-0.000728726	0.333289	0.708526
FOLR3	-0.00461176	0.333353	0.708526
GIPC3	0.00244361	0.333625	0.708588
AKR7L	-0.00174918	0.334451	0.709698
FGF5	-0.000800976	0.33481	0.709698
GNE	0.00162728	0.334933	0.709698
CPQ	0.000885295	0.335122	0.709698
GLT8D2	-0.00115353	0.336538	0.712086
MICALL2	0.00172754	0.336738	0.712086
CDSN	-0.00105279	0.337974	0.714097
RNASEH2A	-0.00119934	0.33827	0.714097
ARF6	0.00257224	0.338424	0.714097
B3GNT7	-0.000868714	0.339379	0.715045
GPNMB	-0.000680158	0.339733	0.715045
RAB37	0.00204788	0.33975	0.715045
IGDCC4	0.000626699	0.339855	0.715045
KIRREL2	0.000949585	0.340403	0.715654
HAO1	0.00317151	0.340636	0.715654
IL13	0.00122594	0.341368	0.716409
NFKBIE	-0.00120827	0.341487	0.716409
CPLX2	-0.000764448	0.342375	0.717482
NAAA	0.00141732	0.342491	0.717482
CBLIF	0.00175204	0.343079	0.717685
CASP3	0.00213594	0.34308	0.717685
TIE1	-0.0010079	0.344205	0.719514
CALCOCO1	0.00258328	0.344448	0.719514
GATD3	0.00187382	0.344916	0.719975
F9	-0.000468571	0.345163	0.719975
MAPK9	-0.00101994	0.34563	0.720434
RBM19	0.00114529	0.346484	0.720896
DFFA	-0.00164001	0.346544	0.720896
IDS	0.000205288	0.346594	0.720896
ENO3	-0.0013798	0.347452	0.721985
PLB1	0.00146349	0.347747	0.721985
ARG2	-0.00106333	0.347861	0.721985
FUS	-0.000949105	0.34828	0.72234
KLK6	-0.000728898	0.350132	0.724667
NUDT2	0.001347	0.350485	0.724667
STAB2	-0.000700537	0.350503	0.724667
GNAS	0.00208819	0.350541	0.724667
PRG2	-0.00124982	0.350645	0.724667
TRIAP1	-0.00151001	0.352511	0.727287
FLI1	0.00258249	0.352681	0.727287
NME1	0.000509691	0.352779	0.727287
TMED4	0.0013715	0.353041	0.727287
CD84	0.000732845	0.353161	0.727287
PRKRA	0.00159617	0.353677	0.727425
APLP1	0.00126427	0.353727	0.727425
NXPH3	0.000707421	0.354474	0.728387
CKMT1A_CKMT1B	-0.00170785	0.355115	0.728387
FCRLB	-0.00141928	0.355233	0.728387
MMP7	-0.00111808	0.35536	0.728387
CXCL6	0.00182412	0.355445	0.728387
PALLD	0.000961994	0.355752	0.728504
SERPINA5	0.000800056	0.356609	0.72928
SLC9A3R2	-0.00118688	0.357003	0.72928
GKN1	-0.000645297	0.357656	0.72928
DOC2B	0.000813148	0.357971	0.72928
VSIR	-0.0014325	0.358183	0.72928
C1QA	-0.000512763	0.35819	0.72928
BSND	0.000797482	0.35827	0.72928
CNTN3	0.000822437	0.35836	0.72928
CDAN1	0.000561136	0.358383	0.72928
BAG4	-0.00115889	0.359118	0.730266
QPCT	-0.000637067	0.360158	0.731738
SERPIND1	-0.000656124	0.360344	0.731738
USP8	0.00228049	0.360702	0.731954
CSRP3	-0.00228045	0.361053	0.732005
PCSK7	-0.00106051	0.361452	0.732005
IL22	0.00151619	0.361679	0.732005
SHMT1	0.00202611	0.361732	0.732005
NMNAT1	-0.00174105	0.362226	0.732496
ATP1B3	0.000955601	0.362478	0.732497
MYOM3	-0.00207912	0.362945	0.732932
SELE	-0.00120508	0.363808	0.733363
SCN3A	0.000852848	0.363861	0.733363
TCOF1	-0.000712267	0.363913	0.733363
FGR	-0.00138559	0.364921	0.734767
HAGH	-0.00177073	0.365114	0.734767
MAEA	0.000943902	0.36566	0.735171
CD160	0.00106549	0.36582	0.735171
CST5	-0.0013109	0.366239	0.735506
H2AP	0.00118104	0.366724	0.735893
SBSN	-0.000781728	0.367161	0.735893
RAB44	-0.00101563	0.36736	0.735893
AGR3	-0.0013596	0.367442	0.735893
TUBB3	0.000651966	0.368789	0.738084
VSTM2B	-0.000986624	0.369343	0.738686
SAP18	0.00170212	0.369773	0.738723
WFDC1	-0.00129722	0.369869	0.738723
IL7	0.00146911	0.370658	0.739793
MAMDC4	-0.00120783	0.371579	0.739867
EDAR	0.0020982	0.371656	0.739867
NECTIN1	-0.000741603	0.37175	0.739867
RARRES1	-0.000750437	0.37195	0.739867
ITIH4	0.000613019	0.371965	0.739867
AMDHD2	-0.000580996	0.37272	0.740679
LAMP1	-0.000659013	0.373121	0.740679
NEO1	-0.000504032	0.373135	0.740679
NARS1	0.00108587	0.374214	0.742315
SWAP70	0.000805391	0.37528	0.743922
CEACAM8	-0.00113946	0.375826	0.744499
ARHGAP30	-0.00086198	0.376174	0.744681
FUT1	0.00148601	0.376726	0.745268
JCHAIN	0.00140086	0.377595	0.746052
ATP1B1	-0.00108665	0.378115	0.746052
CYP24A1	0.00199386	0.37813	0.746052
VPS53	0.00174645	0.378479	0.746052
DCTN2	0.00212511	0.378696	0.746052
EGF	-0.00232492	0.3787	0.746052
NOTCH3	0.000765017	0.378915	0.746052
TMPRSS5	0.000871183	0.379932	0.74755
EDNRB	0.00103953	0.380348	0.747863
ASS1	0.00175806	0.380718	0.748086
RNASE10	-0.00109021	0.38105	0.748234
DDX39A	-0.000497746	0.38169	0.748987
ADAMTSL5	0.000844246	0.382074	0.749087
PSMD9	-0.00129782	0.382884	0.749087
APPL2	0.00253493	0.382978	0.749087
IGLON5	0.00211389	0.383264	0.749087
PSME2	-0.000855372	0.383441	0.749087
TRIM24	-0.00147182	0.383877	0.749087
DBI	-0.00176669	0.384001	0.749087
SERPINB9	0.00076183	0.384033	0.749087
JAM3	-0.00111889	0.384055	0.749087
FCN1	-0.0012733	0.385217	0.749993
NOTCH1	0.000339253	0.385292	0.749993
PRTFDC1	0.00249777	0.385335	0.749993
SEZ6L2	0.000503111	0.385549	0.749993
GPIHBP1	-0.00155578	0.386202	0.750646
LIF	-0.00113814	0.3864	0.750646
DAG1	-0.00104725	0.386862	0.750903
TMEM106A	-0.00151256	0.387343	0.750903
CLGN	-0.000954041	0.387562	0.750903
NPTX2	-0.000696588	0.387767	0.750903
LGALS8	-0.00132821	0.387963	0.750903
IL17RB	0.00119086	0.388078	0.750903
LRRFIP1	-0.00107192	0.388804	0.751215
MLN	-0.00197126	0.389392	0.751215
LTBP3	-0.00114244	0.389432	0.751215
FOS	0.000776037	0.389446	0.751215
KLRD1	-0.00102052	0.389529	0.751215
DIABLO	0.00243136	0.390484	0.752561
ATF2	-0.00149759	0.391583	0.754178
PSPN	-0.00214823	0.392406	0.755265
PRKAG3	-0.000695288	0.39346	0.756387
CDNF	-0.000685524	0.393615	0.756387
CIT	-0.00100705	0.393768	0.756387
PHYKPL	-0.000883442	0.394151	0.756466
INSR	0.000364048	0.394368	0.756466
GLA	-0.000790371	0.394588	0.756466
SEPTIN3	-0.00158933	0.395083	0.756726
JMJD1C	0.00121003	0.395293	0.756726
DHPS	-0.00089487	0.395503	0.756726
IL31RA	0.000887092	0.396157	0.757038
RPGR	0.000872248	0.396185	0.757038
RABGAP1L	-0.00134057	0.397839	0.759701
SCGB3A1	-0.00055298	0.398897	0.761037
CLSTN1	-0.00116868	0.399217	0.761037
BIN2	0.00200339	0.399339	0.761037
KYNU	-0.000963024	0.399584	0.761037
CLEC11A	0.00103447	0.400681	0.762418
SH3BGRL2	0.00134089	0.40108	0.762418
SCARF2	0.000628526	0.401094	0.762418
RRP15	0.00193516	0.401699	0.762861
NEDD4L	0.00106895	0.40185	0.762861
SLITRK1	-0.000718928	0.402177	0.762985
COL5A1	0.000832243	0.403425	0.764599
GABARAP	0.00102295	0.403553	0.764599
GHRHR	0.00119311	0.404267	0.76497
FAM172A	0.0013173	0.404274	0.76497
GAMT	-0.000843267	0.40481	0.765487
MAP2	0.000962974	0.405446	0.766194
SERPINA7	-0.000394314	0.40585	0.766459
XCL1	0.0011906	0.406638	0.76676
CILP	-0.00115804	0.406803	0.76676
BOLA2_BOLA2B	-0.00121448	0.407279	0.76676
SERPINA11	-0.000850666	0.407584	0.76676
FGF12	0.0010036	0.407623	0.76676
IL17F	0.00167611	0.408245	0.76676
CASP10	-0.00151225	0.408262	0.76676
PEBP1	-0.00127578	0.408744	0.76676
DUSP13	-0.000870151	0.409542	0.76676
SPARCL1	-0.000578396	0.40972	0.76676
ZNF830	0.00167745	0.409744	0.76676
HS1BP3	-0.00187849	0.409774	0.76676
AARSD1	0.0012242	0.40987	0.76676
INPP1	0.00114406	0.409957	0.76676
NGFR	-0.000621594	0.410054	0.76676
ATP1B4	0.000899542	0.410219	0.76676
CD86	0.000588979	0.410523	0.766837
DYNLT1	-0.00173922	0.411322	0.766868
FGF23	0.00106513	0.411388	0.766868
HTRA2	0.00130294	0.411422	0.766868
LILRA4	-0.00108076	0.411593	0.766868
CD109	0.000682965	0.412632	0.767592
NPTX1	0.000813667	0.412635	0.767592
FRMD4B	0.0015142	0.412791	0.767592
TXNDC9	0.00110831	0.413061	0.767592
CRTAM	-0.00105621	0.413419	0.767592
KIR2DL3	-0.00162129	0.413562	0.767592
DIPK1C	-0.000864464	0.413932	0.76779
ANPEP	0.000584258	0.414553	0.768074
L3HYPDH	0.00189636	0.414612	0.768074
KRT17	0.000764599	0.415848	0.769873
TMEM132A	0.0013052	0.41629	0.769971
ADA2	-0.000863407	0.416429	0.769971
ANXA11	0.00140029	0.417109	0.770739
DNER	0.000529055	0.417476	0.770753
SLC39A14	-0.000704377	0.417645	0.770753
PRCP	-0.000647039	0.418444	0.771737
SSC4D	-0.00233746	0.419144	0.772227
ICAM3	-0.000519359	0.419354	0.772227
ERBIN	0.00213608	0.419504	0.772227
C3	-0.00100562	0.420501	0.772794
EPGN	-0.000983386	0.420513	0.772794
LTBP2	-0.000656038	0.42065	0.772794
IL33	0.000805052	0.420873	0.772794
ADA	-0.00069391	0.421745	0.773514
MPHOSPH8	0.00154169	0.421796	0.773514
WWP2	0.00113889	0.423114	0.775036
ROR1	-0.000642285	0.423158	0.775036
ANK2	0.00154535	0.424146	0.776358
PTS	-0.00116488	0.42444	0.776408
PSMG3	-0.00109317	0.425396	0.777668
NBN	-0.00103903	0.426223	0.778692
NFKB1	-0.0015095	0.42738	0.779939
DNAJC6	0.00172568	0.427441	0.779939
MTR	-0.00131637	0.427891	0.780271
LACTB2	0.00133808	0.428195	0.780338
CLINT1	-0.000928665	0.428791	0.780699
TJAP1	0.00170619	0.429169	0.780699
MME	-0.00166175	0.429197	0.780699
CMIP	0.00167179	0.430455	0.782499
METAP1D	0.00164277	0.431754	0.78437
SERPINB5	-0.000985564	0.432436	0.7848
IFNGR1	-0.000408884	0.432721	0.7848
LAP3	0.000966956	0.433132	0.7848
TRPV3	0.000970243	0.433187	0.7848
IL34	0.000721121	0.433337	0.7848
TPBGL	-0.000825104	0.433817	0.785173
DSG2	0.000537824	0.434082	0.785173
DPP10	-0.000681803	0.434923	0.786206
ATP6V1G2	-0.0019834	0.435568	0.786885
HSP90B1	0.00131482	0.436329	0.787771
MINDY1	0.00218562	0.436698	0.787796
ITGA5	-0.000499873	0.437422	0.787796
MYL1	0.000864259	0.437597	0.787796
BAIAP2	-0.00124923	0.437608	0.787796
WASF3	0.00167604	0.437694	0.787796
JAM2	-0.000493909	0.438139	0.788109
NCK2	0.00208266	0.439488	0.790048
CPE	-0.000744273	0.439837	0.790127
C2CD2L	0.000857249	0.440423	0.790127
FOLH1	0.00217511	0.44046	0.790127
YES1	0.00226059	0.440715	0.790127
FXYD5	0.00130998	0.440887	0.790127
PLXNB2	-0.000454082	0.441387	0.790152
CSH1	-0.000559628	0.441444	0.790152
CSF2RB	0.000859376	0.442762	0.790515
GJA8	-0.00118511	0.442848	0.790515
CEP152	-0.000839451	0.443012	0.790515
OPLAH	0.0013535	0.443407	0.790515
STX16	0.00115597	0.443478	0.790515
CD6	-0.00104297	0.44362	0.790515
SAT2	0.00130386	0.44367	0.790515
GART	0.000531386	0.443911	0.790515
PHACTR2	0.00224741	0.444088	0.790515
HMOX2	0.00090627	0.444852	0.79059
A1BG	-0.000337118	0.444901	0.79059
IVD	-0.000929328	0.444945	0.79059
RNF43	-0.00116953	0.445289	0.790721
PRELP	0.00045727	0.445978	0.791075
IFNGR2	-0.00102054	0.446031	0.791075
CTAG1A_CTAG1B	-0.000983227	0.447732	0.79253
GGCT	0.000937663	0.447897	0.79253
CPXM2	-0.000496476	0.44796	0.79253
LMOD1	0.000679205	0.448194	0.79253
CA2	-0.0014359	0.448345	0.79253
INPP5J	0.000823447	0.448484	0.79253
TMPRSS15	-0.00176339	0.450546	0.795691
CCDC28A	0.000556428	0.451294	0.795896
MCEE	0.00080851	0.451367	0.795896
SERPINA1	-0.000150514	0.451481	0.795896
LRIG3	-0.000554033	0.451806	0.795987
LRPAP1	-0.00111302	0.452373	0.79632
STK24	0.00119512	0.452928	0.79632
BCL7B	-0.000870548	0.453054	0.79632
APOL1	0.00123818	0.453088	0.79632
EXTL1	0.000887013	0.454258	0.797136
SFTPD	-0.00127204	0.454915	0.797136
C2	-0.000466183	0.455011	0.797136
TPSG1	-0.000518896	0.455611	0.797136
SMAD2	0.00130727	0.455712	0.797136
HBQ1	0.00118441	0.455869	0.797136
RAC3	0.00135872	0.456425	0.797136
PITHD1	0.00159188	0.456542	0.797136
MRPL46	0.000521551	0.456596	0.797136
RPS10	0.000795633	0.456825	0.797136
AIF1L	0.00107686	0.456938	0.797136
C2ORF69	-0.00110662	0.457079	0.797136
TRIM5	0.00162735	0.457108	0.797136
SYAP1	0.0010733	0.458074	0.798342
GALNT7	0.00039562	0.458687	0.798933
PPM1B	0.00123396	0.459394	0.798988
DTD1	0.00166351	0.459401	0.798988
PDGFRA	0.000537908	0.459711	0.798988
TP53I3	-0.00102142	0.460038	0.798988
BOLA1	0.0010544	0.460132	0.798988
PINLYP	-0.00127452	0.460364	0.798988
MYBPC2	-0.00151575	0.460883	0.799412
DSG3	0.000627479	0.461157	0.799413
ACE	0.000483376	0.462094	0.800559
DHODH	-0.000908167	0.462718	0.801037
ERN1	-0.000704105	0.462919	0.801037
CAMLG	0.000983867	0.464015	0.801528
CRADD	0.00142827	0.464173	0.801528
ANXA5	-0.000564986	0.464426	0.801528
SOX2	0.000430959	0.464536	0.801528
CD2AP	-0.00124709	0.464578	0.801528
RNF168	0.000791516	0.46499	0.801765
GIPR	-0.000906651	0.466113	0.803224
PKN3	-0.00139816	0.466684	0.803264
CYB5R2	0.00102825	0.466687	0.803264
WFDC12	0.00121287	0.467579	0.804323
CES3	0.00130636	0.468452	0.80535
ENPP5	0.000774565	0.469834	0.807251
ENPEP	0.00080344	0.470148	0.807313
OFD1	0.00121094	0.471175	0.8086
PPP1R12B	-0.00133085	0.471721	0.808894
IGF2BP3	-0.000877698	0.471901	0.808894
ENTPD5	-0.000379262	0.472481	0.809412
CA5A	-0.00171406	0.474491	0.812377
UBAC1	-0.000666287	0.475421	0.813493
DLG4	0.00130119	0.475827	0.813709
CYB5A	-0.00127772	0.476317	0.814069
SMC3	0.00103121	0.478447	0.81723
ATXN2	0.0020571	0.480466	0.819421
PKD2	-0.00106405	0.48102	0.819421
PAIP2B	-0.000945078	0.481649	0.819421
FLT3	0.000557473	0.48172	0.819421
MED21	-0.000933163	0.481788	0.819421
SPRR1B	-0.00152711	0.481929	0.819421
RBPMS	0.00125864	0.482103	0.819421
TTN	-0.0012393	0.48243	0.819421
PRKD2	0.000846387	0.482825	0.819421
BAMBI	-0.000527667	0.482863	0.819421
IL1RL2	0.000694079	0.483012	0.819421
GABARAPL1	-0.00121645	0.483268	0.819421
ITGA6	0.000942346	0.48402	0.819421
TGM2	0.00138785	0.484125	0.819421
THRAP3	-0.0021093	0.48436	0.819421
DNAJC9	-0.00141314	0.484391	0.819421
MTPN	-0.000611212	0.48451	0.819421
CDC42BPB	0.00188685	0.48522	0.820145
IRAK1	0.00123693	0.486671	0.821268
HCG22	-0.000918099	0.486803	0.821268
DNAJB8	0.00100952	0.487066	0.821268
ST13	0.00104002	0.487265	0.821268
CLEC1B	-0.00172445	0.487293	0.821268
FXN	0.00130826	0.487896	0.821483
LZTFL1	0.00125809	0.487985	0.821483
IL1A	0.000982723	0.48863	0.822054
ARHGEF10	0.00166296	0.488888	0.822054
ITIH5	-0.00082011	0.489999	0.823446
S100A12	-0.00135111	0.490529	0.823863
CEP170	0.00136702	0.491501	0.824677
CDH5	-0.000532061	0.49158	0.824677
PLPBP	0.00120507	0.492373	0.824714
C1QL2	-0.000784662	0.492551	0.824714
DGKA	-0.000956736	0.492868	0.824714
ENOX2	-0.000498374	0.493091	0.824714
NGRN	0.000386025	0.493374	0.824714
LACRT	-0.000954673	0.494024	0.824714
ARFIP1	0.00120778	0.494831	0.824714
ART3	-0.000582325	0.494939	0.824714
TAX1BP1	-0.00113536	0.495152	0.824714
PDXDC1	-0.00103866	0.495164	0.824714
SULT1A1	0.00227474	0.4954	0.824714
NFATC1	-0.00166572	0.496023	0.824714
SMTN	0.00170388	0.496245	0.824714
PSMD5	0.000972691	0.497107	0.824714
C1QTNF1	0.000728255	0.497312	0.824714
LRFN2	-0.000825157	0.497743	0.824714
PTP4A3	-0.000942439	0.497848	0.824714
ACOT13	0.00195882	0.497914	0.824714
GLOD4	-0.00063441	0.497965	0.824714
HSPA1A	-0.00125386	0.498321	0.824714
RBPMS2	0.00182163	0.498566	0.824714
GHR	0.000526809	0.498597	0.824714
MAPKAPK2	0.00127556	0.498655	0.824714
MEGF9	-0.00034177	0.498742	0.824714
FKBP7	0.00083402	0.499258	0.824714
SRPX	0.000559063	0.499457	0.824714
DCTPP1	-0.000536357	0.499561	0.824714
TWF2	0.00144461	0.499648	0.824714
MTDH	-0.00158175	0.49981	0.824714
PDP1	0.000856684	0.500119	0.824729
TARS1	0.000638235	0.500661	0.824729
MAP1LC3B2	0.00114671	0.50094	0.824729
HDGF	0.00163675	0.500951	0.824729
PSMA1	0.000804916	0.501428	0.824932
CPA1	-0.000961165	0.50164	0.824932
AIF1	-0.000909899	0.50248	0.825848
NAGA	0.00104629	0.502866	0.826016
TXNRD1	-0.000798962	0.503454	0.826516
BTLA	0.00151659	0.504155	0.826735
ATP6V1F	0.00114331	0.504271	0.826735
CHMP1A	0.00135431	0.504439	0.826735
CEACAM19	0.000665377	0.504992	0.827176
GABRA4	0.00111291	0.505364	0.827321
GGT1	-0.000839917	0.507013	0.829555
DSCAM	0.000592975	0.507376	0.829682
MAVS	0.00160021	0.507898	0.83007
SAT1	0.000841078	0.510122	0.832849
TSLP	-0.00102879	0.510453	0.832849
YARS1	0.00248314	0.510536	0.832849
SIRT5	0.000943339	0.510767	0.832849
CTRB1	-0.000880348	0.511319	0.832849
TRIM26	0.000979639	0.511801	0.832849
CDC37	0.00140769	0.511992	0.832849
ACRV1	0.000603638	0.51206	0.832849
MCEMP1	-0.00155773	0.512614	0.832849
ITGB5	0.000617363	0.51285	0.832849
PFDN6	0.00109663	0.512874	0.832849
PLXNA4	0.00138041	0.513028	0.832849
DNAJA4	-0.00123202	0.513719	0.833506
ST6GAL1	-0.000475388	0.514068	0.833609
ARNTL	-0.000853022	0.514359	0.833616
BCAT1	-0.000515984	0.514727	0.833749
SNAPIN	-0.000944799	0.515177	0.83388
ST8SIA1	0.000812803	0.515474	0.83388
MANSC4	-0.00110566	0.515666	0.83388
DECR1	0.00158133	0.51706	0.835579
PFDN2	0.000934113	0.517397	0.835579
NECAP2	-0.00114096	0.517777	0.835579
CD200	-0.000421335	0.518258	0.835579
VNN1	-0.00119459	0.518592	0.835579
IL6R	0.000565929	0.51867	0.835579
NRP1	0.000453201	0.518724	0.835579
MPI	0.00141225	0.519933	0.836741
KIF1C	-0.000603859	0.520484	0.836741
IPCEF1	-0.00147889	0.521228	0.836741
IDO1	0.00105568	0.52191	0.836741
RILPL2	0.00160628	0.522078	0.836741
GAS2	-0.000843253	0.522091	0.836741
HDDC2	0.00073277	0.522394	0.836741
MN1	0.000933617	0.522778	0.836741
SNAP25	-0.000708708	0.523127	0.836741
PDRG1	-0.000856791	0.523386	0.836741
ANP32C	0.000667041	0.52396	0.836741
ANKRA2	-0.000953905	0.524038	0.836741
TPRKB	0.00101827	0.524355	0.836741
CLEC1A	-0.000532073	0.524466	0.836741
PGA4	0.00108946	0.5248	0.836741
ITIH3	-0.000608509	0.524828	0.836741
TXK	-0.00126656	0.525147	0.836741
BMP6	-0.000664618	0.525412	0.836741
PRG3	0.000818838	0.525737	0.836741
FH	0.00137248	0.525747	0.836741
PTPN6	0.00145032	0.525976	0.836741
BDNF	-0.00133773	0.526002	0.836741
GPHA2	-0.000788043	0.52605	0.836741
SPRY2	0.00150764	0.526833	0.837529
PCNA	-0.0010474	0.527275	0.837774
SMAD5	-0.00032461	0.527648	0.837911
FIS1	-0.00124192	0.528066	0.837974
TNFSF8	-0.000576423	0.528318	0.837974
CSF3	-0.000790913	0.52855	0.837974
SPTLC1	-0.000580962	0.529119	0.838419
TPD52L2	0.001735	0.530607	0.839688
HLA_DRA	0.000579245	0.53099	0.839688
PF4	-0.00155642	0.53186	0.839688
ERBB3	-0.000285779	0.532068	0.839688
ADH4	-0.00139429	0.532069	0.839688
MITD1	0.00156814	0.532177	0.839688
F10	0.000425113	0.532193	0.839688
CTLA4	-0.000462605	0.532225	0.839688
VASH1	0.0012902	0.533736	0.841617
GOT1	-0.000646956	0.534238	0.841694
MRPL52	-0.000400225	0.534401	0.841694
ATF4	-0.000542689	0.534652	0.841694
RUVBL1	0.00168204	0.537415	0.845586
SLC12A2	0.000428232	0.539532	0.848023
ZNRD2	-0.00110381	0.539698	0.848023
STAT5B	0.00215792	0.539836	0.848023
CSPG5	0.000780409	0.541353	0.849776
IL3RA	0.000506136	0.541946	0.849776
ITGA2	0.000518467	0.542503	0.849776
CD207	-0.000590458	0.542964	0.849776
TDP1	-0.00108732	0.54302	0.849776
NUCB2	-0.00058404	0.543237	0.849776
DNAJB6	0.00132221	0.543274	0.849776
HSDL2	-0.00075125	0.543562	0.849776
SLC1A4	0.000809719	0.544036	0.849776
RASA1	-0.000509429	0.544233	0.849776
TFPI	-0.000470243	0.544526	0.849776
ITM2A	-0.000908613	0.544633	0.849776
TEK	-0.000326396	0.544743	0.849776
LRP1	0.000403519	0.545993	0.850885
VSNL1	-0.000566172	0.546092	0.850885
FEN1	-0.000990515	0.5466	0.850885
FGF19	0.00116862	0.546622	0.850885
CCT5	0.00069845	0.547332	0.851536
APOA4	-0.000527447	0.548013	0.851783
ADAMTS1	0.000486866	0.548076	0.851783
CD34	0.000365238	0.549152	0.852105
CORO6	0.000568388	0.549285	0.852105
ACADM	0.00107648	0.549431	0.852105
VIM	-0.001803	0.549604	0.852105
IDI2	-0.000707678	0.549745	0.852105
TLR4	0.000434312	0.550435	0.852283
CDH23	0.000410741	0.550445	0.852283
CBX2	0.000617202	0.550954	0.852618
SLAMF1	-0.000918878	0.551331	0.852721
CNPY2	-0.000907082	0.551606	0.852721
RAB11FIP3	0.00165748	0.552433	0.853245
EIF4B	0.000904933	0.552531	0.853245
IGHMBP2	-0.000860837	0.553005	0.853382
C5	0.000232886	0.553205	0.853382
CARHSP1	-0.00082392	0.553608	0.853553
COMT	0.00129692	0.553922	0.853585
CNPY4	0.00113525	0.554242	0.853627
TGFBI	-0.000399492	0.554644	0.853794
TGFB2	-0.000797668	0.556764	0.856606
CRNN	0.00099515	0.557822	0.857331
LONP1	-0.00131242	0.557824	0.857331
IFT20	-0.000655869	0.558644	0.857836
ZNF75D	0.000942284	0.558931	0.857836
COL3A1	-0.000343811	0.559036	0.857836
GGA1	0.00101252	0.559739	0.857873
CSDE1	0.00181192	0.559905	0.857873
IL17RA	0.00064679	0.559943	0.857873
EHBP1	0.00112327	0.560923	0.858849
GAD1	-0.000382608	0.561405	0.858849
MUC2	-0.00136552	0.561464	0.858849
SPTBN2	0.000488875	0.562053	0.858849
MYH7B	-0.000654255	0.562054	0.858849
BRDT	0.000540545	0.563227	0.859739
SEC31A	0.00113506	0.563701	0.859739
HK2	0.000423509	0.563762	0.859739
LRTM1	0.000601962	0.563817	0.859739
BANK1	-0.00157119	0.565028	0.861136
ALDH5A1	0.000701559	0.565601	0.861559
GTF2IRD1	0.00103616	0.565923	0.861599
LELP1	0.00110487	0.566575	0.861743
SERPINA3	0.000216088	0.566609	0.861743
TYMP	-0.000975824	0.567	0.861887
SAG	0.00074938	0.567401	0.862047
CRYGD	-0.00140984	0.568646	0.863488
CNGB3	0.000832707	0.569633	0.86391
SMPDL3B	0.00110874	0.569954	0.86391
REEP4	-0.000913272	0.570202	0.86391
ELAVL4	-0.00127955	0.570279	0.86391
CHCHD6	-0.000410607	0.570858	0.86391
SF3B4	0.00108251	0.570913	0.86391
CETN2	-0.000970763	0.57129	0.86391
PLA2G4A	0.00126734	0.571351	0.86391
FGA	0.000448896	0.571763	0.86391
ISM2	-0.000592182	0.572164	0.86391
SPINK8	0.000541862	0.572185	0.86391
PLCB2	0.00140477	0.573015	0.864715
MANF	0.00172923	0.573475	0.864721
EDF1	-0.00100326	0.573708	0.864721
PGD	-0.000793575	0.573909	0.864721
ATP2B4	0.000910119	0.574575	0.865277
CPOX	-0.000397526	0.57489	0.865282
CELA2A	-0.000820954	0.575522	0.865282
PRUNE2	-0.000431697	0.575572	0.865282
PTRHD1	0.000874232	0.575766	0.865282
SUMF1	0.000943396	0.577386	0.867269
BRD3	0.000700678	0.577728	0.867336
ATG16L1	0.00120076	0.578578	0.867995
RCC1	-0.000740419	0.578763	0.867995
CDHR1	-0.000615134	0.579293	0.868084
LPL	0.000639212	0.580027	0.868084
F7	-0.000418765	0.580052	0.868084
NUBP1	0.001397	0.580119	0.868084
HNRNPK	0.00109883	0.580703	0.868084
LY75	0.000538964	0.580834	0.868084
SUSD4	-0.000603696	0.580916	0.868084
DDT	-0.000611656	0.581205	0.868084
SIT1	-0.000801292	0.581599	0.868227
MRPL28	0.000525029	0.582398	0.868975
AIDA	-0.00120293	0.583377	0.869741
SNX18	0.000628629	0.583805	0.869741
KIF22	-0.00170585	0.583954	0.869741
RANBP1	0.000766925	0.584369	0.869741
SIL1	-0.000449593	0.58475	0.869741
BRK1	-0.000611947	0.58499	0.869741
MFAP3L	-0.000964082	0.585075	0.869741
PODXL	0.000211042	0.58618	0.869741
NMI	-0.000995663	0.586362	0.869741
IL21R	-0.000759631	0.586385	0.869741
CPB1	-0.00076491	0.586395	0.869741
NEB	-0.000509269	0.586493	0.869741
TEF	0.000598134	0.587244	0.870361
MYOC	-0.000623691	0.587509	0.870361
STX3	0.000539238	0.588174	0.870903
KLK1	-0.00175221	0.588936	0.871589
KCNH2	-0.00102294	0.589884	0.87255
ACAA1	0.00112903	0.591449	0.874421
SYTL4	0.00101062	0.592446	0.87545
KLRF1	0.00061508	0.593067	0.875923
APOBR	-0.000569474	0.59376	0.876091
ACY3	0.000752802	0.593782	0.876091
CAT	0.000772203	0.596198	0.87852
CALY	0.00051547	0.596751	0.87852
DDHD2	0.000899716	0.596944	0.87852
TSPAN1	0.000362993	0.597404	0.87852
DEFB116	0.00103531	0.597561	0.87852
ATP6V1D	0.000344254	0.597703	0.87852
SMPD3	0.000810279	0.597836	0.87852
PPIF	0.000849165	0.59784	0.87852
DYNC1H1	-0.000631633	0.599506	0.880379
SETMAR	0.000408585	0.599709	0.880379
PTPRM	0.000321786	0.600568	0.881196
DPEP1	0.000694182	0.601634	0.881703
ASAH1	-0.000629802	0.601642	0.881703
GBA	0.000711001	0.601822	0.881703
GCG	-0.00167902	0.603494	0.882987
UPB1	-0.00123486	0.603673	0.882987
WASHC3	-0.0010204	0.604245	0.882987
LAMA1	0.000738071	0.604471	0.882987
DOK2	0.00161941	0.604815	0.882987
CFB	-0.000454698	0.604848	0.882987
ENSA	-0.000682403	0.605417	0.882987
MAP2K1	-0.000857502	0.605641	0.882987
CCND2	-0.000493043	0.605869	0.882987
EPHX2	-0.000832722	0.606261	0.882987
ADH1B	-0.000991468	0.606271	0.882987
STX7	-0.000681372	0.606334	0.882987
AMOTL2	0.00063593	0.607021	0.883547
CD7	-0.000574808	0.608621	0.885432
MAP4K5	0.00146813	0.609455	0.886045
LRP2	-0.000478688	0.60965	0.886045
POMC	-0.000869263	0.611046	0.887631
SCAMP3	0.00112551	0.612427	0.888851
GGACT	0.000919059	0.612496	0.888851
B3GAT3	0.000265395	0.612997	0.888862
GH2	-0.00222344	0.613114	0.888862
GBP6	-0.000589258	0.613596	0.88912
YTHDF3	0.00108511	0.614931	0.890611
PRR5	-0.000603688	0.615635	0.891187
PPP1R2	0.00102197	0.616108	0.891429
AP3S2	0.000605271	0.617743	0.893352
FHIT	0.000954404	0.619089	0.894792
KLK15	0.000660109	0.619393	0.894792
SKAP2	0.0013473	0.61994	0.894792
VWC2	0.000495442	0.619967	0.894792
TPPP2	-0.00105123	0.621385	0.896394
SIRPA	-0.000717466	0.622177	0.897092
PSG1	0.00149257	0.623659	0.897627
CEP350	-0.000483979	0.624612	0.897627
AKT1S1	0.000849516	0.624743	0.897627
CD22	-0.000511419	0.625584	0.897627
MESD	0.00152432	0.625822	0.897627
FOSB	-0.000482586	0.626022	0.897627
KIAA1549L	-0.000357107	0.626167	0.897627
ERVV_1	-0.000572917	0.626402	0.897627
ORM1	0.000255291	0.626688	0.897627
REG3G	0.00049661	0.626967	0.897627
RGCC	0.000950885	0.627454	0.897627
OGFR	-0.000410894	0.62826	0.897627
DRAXIN	-0.000531774	0.628276	0.897627
SPAG1	0.000712589	0.628488	0.897627
DCUN1D1	0.000969807	0.628645	0.897627
CSNK2A1	0.000565037	0.628666	0.897627
CAMKK1	-0.000542476	0.629242	0.897627
IKBKG	-0.00114535	0.629391	0.897627
DEFB103A_DEFB103B	-0.000488043	0.629628	0.897627
SERPINA4	0.000291201	0.629676	0.897627
AKT2	0.00155148	0.629775	0.897627
KDR	-0.000306007	0.629782	0.897627
MAP2K6	0.00124698	0.629985	0.897627
CKB	0.000822237	0.630269	0.897627
NUDT5	-0.000641306	0.630587	0.897627
PAK4	-0.000736376	0.631311	0.897627
INPPL1	-0.00120738	0.631716	0.897627
S100A4	0.000703697	0.631755	0.897627
KIR2DS4	0.00211903	0.631815	0.897627
CCNE1	0.00117333	0.632028	0.897627
IL6ST	-0.00020824	0.632323	0.897627
CRTAP	-0.000617785	0.632405	0.897627
ITGAX	0.000645594	0.633706	0.898449
FZD10	0.000721769	0.634132	0.898449
ARHGAP5	-0.000941684	0.634214	0.898449
ITGAM	-0.000389379	0.634218	0.898449
PNMA1	0.000687485	0.635835	0.900303
LARP1	-0.000770629	0.636366	0.900481
EFCAB2	0.000424396	0.636579	0.900481
PPIB	0.0011364	0.637679	0.901493
ACTA2	-0.000540212	0.637913	0.901493
GMFG	0.000868509	0.638893	0.90244
SPRING1	-0.000724775	0.640523	0.902732
GASK1A	-0.000533719	0.640641	0.902732
LRTM2	-0.000335305	0.640724	0.902732
HRAS	0.00119704	0.640761	0.902732
ANKMY2	0.000952971	0.640866	0.902732
TLR2	-0.000275166	0.641146	0.902732
DBN1	0.000627493	0.641268	0.902732
C1QTNF6	0.000377668	0.642249	0.903273
MKI67	-0.000488175	0.642272	0.903273
IL12B	0.000654991	0.642603	0.903302
CXCL14	-0.000742445	0.644121	0.90454
GIGYF2	-0.000910768	0.645148	0.90454
BABAM1	0.00034086	0.645641	0.90454
RGS8	0.000750177	0.64626	0.90454
CHM	-0.00071186	0.646699	0.90454
MYL4	-0.000610296	0.646726	0.90454
LETM1	-0.000624224	0.646948	0.90454
VAT1	-0.000230355	0.646949	0.90454
TMED10	0.000576032	0.647248	0.90454
TSC22D1	-0.000775896	0.647359	0.90454
CDH4	-0.000557829	0.64746	0.90454
EIF2AK3	0.000798266	0.647668	0.90454
FDX1	-0.00074236	0.648023	0.90454
LMNB1	-0.000693033	0.648119	0.90454
CLPS	0.000793587	0.64814	0.90454
TMOD4	-0.000474315	0.64936	0.905809
NCR1	0.00042107	0.650056	0.906115
CASC3	0.000478995	0.650369	0.906115
CASP2	0.000786441	0.650518	0.906115
PLEKHO1	-0.000809889	0.650933	0.906115
CEACAM18	-0.000792906	0.651134	0.906115
TALDO1	-0.000524886	0.652394	0.907435
CDH22	0.000328681	0.652747	0.907493
NDUFS6	0.000879091	0.653606	0.90777
TPSD1	-0.000419915	0.653914	0.90777
GOPC	0.00115495	0.654157	0.90777
CDC26	-0.000811096	0.654193	0.90777
NFX1	0.000780056	0.65591	0.909439
CA11	-0.000374636	0.656019	0.909439
IL36A	0.000651904	0.656384	0.909511
RPE	-0.000810659	0.657958	0.910959
CCL2	-0.000617255	0.658053	0.910959
DDI2	-0.000927674	0.658865	0.911649
CPA4	-0.000489546	0.659728	0.912031
ESR1	0.000669536	0.659767	0.912031
FGD3	0.000896264	0.660744	0.912948
FCGR2A	0.000682254	0.661686	0.91363
SERPINI2	0.000625029	0.662012	0.91363
CTRC	0.000698864	0.662453	0.91363
KRT6C	0.000459927	0.662492	0.91363
EBI3_IL27	0.000338929	0.663827	0.914634
PPT1	-0.000854608	0.6639	0.914634
CLSTN3	-0.000335046	0.664161	0.914634
PTPN1	0.000888514	0.66471	0.914647
PAG1	-0.000628203	0.665211	0.914647
IL12A_IL12B	0.000875407	0.665707	0.914647
MYDGF	-0.00111262	0.666352	0.914647
MAP1LC3A	0.000342955	0.666778	0.914647
PLA2G10	0.000675735	0.667083	0.914647
CLEC2L	-0.000567025	0.66751	0.914647
HIP1	-0.00036901	0.667794	0.914647
DHRS4L2	-0.000502565	0.667943	0.914647
IST1	0.0010999	0.668038	0.914647
NFIC	-0.000488422	0.668284	0.914647
ARID4B	-0.000468269	0.668388	0.914647
ATP5IF1	0.00121808	0.668531	0.914647
PDE5A	0.0011481	0.668565	0.914647
AP1G2	0.000887317	0.669439	0.915034
RASGRF1	0.000478266	0.66986	0.915034
TSPAN15	-0.000554679	0.670019	0.915034
PPP1R12A	0.00105431	0.670104	0.915034
AAMDC	0.000576848	0.670733	0.915411
IFNAR1	0.000278441	0.671008	0.915411
SH3BP1	0.000529722	0.671509	0.915665
F12	0.000457484	0.672506	0.91596
AMY2B	0.000538437	0.672646	0.91596
MYO9B	0.000727495	0.672668	0.91596
PPP1R14A	-0.000847297	0.673311	0.916407
FGF2	-0.000716812	0.675518	0.918093
NAPRT	-0.000353953	0.676566	0.918093
PNLIPRP2	-0.00314255	0.676767	0.918093
CHL1	-0.000330761	0.677064	0.918093
ARL2BP	0.00043884	0.677254	0.918093
S100A14	0.000591946	0.677444	0.918093
AOC1	0.000621381	0.678	0.918093
DEFB118	-0.00063445	0.678104	0.918093
DAND5	-0.00056814	0.678175	0.918093
IL10RA	0.000627684	0.678315	0.918093
CMC1	0.00096975	0.678459	0.918093
ALMS1	-0.000446799	0.678941	0.918093
HS3ST3B1	-0.000391678	0.679369	0.918093
MOCS2	-0.000704164	0.679712	0.918093
SFTPA2	-0.000541882	0.679729	0.918093
KRT14	-0.000301949	0.680056	0.918093
BRD1	-0.000325636	0.68055	0.918093
PNLIP	0.000621945	0.681066	0.918093
SAMD9L	-0.000767787	0.681154	0.918093
UROD	0.000748994	0.68151	0.918093
NACC1	0.000581945	0.681997	0.918093
ICOSLG	-0.000202276	0.682005	0.918093
ARL13B	0.000748403	0.682046	0.918093
RWDD1	0.000679667	0.682111	0.918093
CREBZF	0.000264621	0.68248	0.918166
TRIM25	0.00114044	0.683856	0.919245
RTN4IP1	0.000958881	0.684137	0.919245
COL4A1	0.000423316	0.684406	0.919245
TNFRSF13C	-0.000436467	0.684544	0.919245
TBCC	0.000847622	0.685016	0.919455
C1QTNF9	-0.000496132	0.685958	0.919716
FAM3D	-0.000840769	0.686129	0.919716
SCRIB	-0.000937785	0.686157	0.919716
KLRB1	-0.000387836	0.686694	0.919835
CDHR5	0.000413027	0.686878	0.919835
MARS1	0.000886279	0.687196	0.919839
PTN	-0.000502241	0.688554	0.921184
GALNT2	0.000262954	0.689401	0.921184
PPP2R5A	0.00119401	0.689687	0.921184
MCFD2	-0.00043795	0.690667	0.921184
CCN3	-0.000347001	0.690925	0.921184
GSR	0.000225001	0.691311	0.921184
ATG4A	0.000619297	0.692167	0.921184
ZP3	-0.00268982	0.692181	0.921184
CX3CL1	-0.000340063	0.692398	0.921184
ITGB1BP2	0.00112587	0.692542	0.921184
FGF3	0.000313903	0.692548	0.921184
HRG	0.000312788	0.692668	0.921184
TPSAB1	0.00052988	0.692774	0.921184
BLOC1S3	0.000409144	0.692781	0.921184
CABP2	0.000670956	0.692943	0.921184
CLEC4C	0.000457467	0.693524	0.921482
LSM8	-0.000936136	0.693799	0.921482
CADPS	-0.000424053	0.69413	0.9215
FHIP2A	0.000486136	0.695218	0.922227
PRKAB1	0.000545706	0.695314	0.922227
ZNF174	0.000372619	0.696048	0.922227
IMPA1	0.000614573	0.696122	0.922227
ACYP1	-0.000677045	0.696943	0.922227
MYH4	0.000448764	0.697612	0.922227
LILRB5	0.000697402	0.69765	0.922227
PQBP1	-0.000561625	0.69784	0.922227
DNAJB14	0.000638012	0.698023	0.922227
SCIN	0.000727534	0.698128	0.922227
MTHFD2	-0.000254516	0.698158	0.922227
QSOX1	0.000410555	0.699435	0.92327
SORD	0.000664613	0.699581	0.92327
CCAR2	-0.000553197	0.699979	0.923377
CBS	0.000503773	0.700408	0.923525
ZFYVE19	0.00088674	0.701147	0.92408
AHCY	-0.000676558	0.701717	0.924274
JUN	-0.000502448	0.702281	0.924274
CEBPA	-0.000382519	0.702503	0.924274
SUOX	-0.00061241	0.702646	0.924274
DKKL1	0.000878763	0.70288	0.924274
DNAJA1	-0.000452732	0.704773	0.926346
TNPO1	-0.000335427	0.706172	0.927766
TJP3	-0.000405437	0.706613	0.927927
PIBF1	0.000747143	0.707842	0.928967
EIF2S2	0.000406744	0.708345	0.928967
LAIR2	-0.00101268	0.708361	0.928967
ROBO4	-0.00016658	0.709116	0.929538
FMNL1	-0.000610685	0.709614	0.929623
CA1	-0.000613687	0.709951	0.929623
UBE2L6	-0.000588423	0.710138	0.929623
ST3GAL1	-0.000395039	0.710547	0.929732
TGFBR1	-0.000212853	0.710859	0.929732
IL25	-0.000326802	0.711195	0.929754
GP6	-0.000837725	0.711942	0.929781
GUK1	0.00037152	0.712044	0.929781
NUP50	0.000329263	0.712804	0.929781
IL13RA2	-0.000270249	0.712837	0.929781
UPK3A	0.000462533	0.712962	0.929781
ADAM23	-0.00032165	0.71313	0.929781
NFATC3	0.000552477	0.713504	0.929852
RCOR1	-0.000406471	0.715034	0.931429
DIPK2B	0.000243363	0.716048	0.931613
UFD1	0.00129777	0.716183	0.931613
LXN	-0.000628514	0.716304	0.931613
METAP2	0.00054675	0.716707	0.931613
AK1	-0.000614994	0.717084	0.931613
CIRBP	0.000882638	0.717093	0.931613
DTX3	-0.00021701	0.717913	0.932263
ANGPTL1	-0.000267864	0.7184	0.932481
SEPTIN9	0.000261557	0.719873	0.933136
CD200R1	0.000314574	0.720112	0.933136
PTPRC	0.000211004	0.720117	0.933136
AKAP12	0.000197823	0.720477	0.933136
SNX15	0.000508048	0.721162	0.933136
FKBPL	0.000540212	0.721325	0.933136
CD276	-0.000325903	0.721497	0.933136
DYNLT3	0.000401224	0.721735	0.933136
PTPRB	0.000260382	0.722575	0.933136
SCN3B	0.000408984	0.722763	0.933136
ABRAXAS2	-0.000605379	0.723106	0.933136
MELTF	-0.000257451	0.723153	0.933136
GLI2	0.000312806	0.723548	0.933136
GLB1	-0.000363964	0.723917	0.933136
HMBS	0.000414976	0.723996	0.933136
MYL6B	0.000822474	0.724029	0.933136
ATP6V1G1	0.000651518	0.725057	0.934047
PPM1F	0.000468952	0.726112	0.934869
NAA80	0.00106761	0.726336	0.934869
PMVK	0.000988675	0.726974	0.935005
GFER	-0.000573592	0.728021	0.935005
APOH	0.000313341	0.728809	0.935005
SLC51B	-0.000720026	0.728893	0.935005
BTNL10	0.000367773	0.72965	0.935005
HCLS1	-0.000493842	0.731524	0.935005
CC2D1A	0.000668763	0.731566	0.935005
IGFL4	0.000652303	0.731613	0.935005
KIR3DL1	-0.00108994	0.731833	0.935005
PSME1	-0.000337973	0.733006	0.935005
GUCY2C	-0.000730639	0.733115	0.935005
SLC28A1	-0.000527844	0.733344	0.935005
KDM3A	0.000827176	0.73352	0.935005
EIF4E	0.000800515	0.73354	0.935005
PRC1	0.000390037	0.734279	0.935005
OGT	-0.00055659	0.734282	0.935005
CASQ2	0.000441885	0.734311	0.935005
MPIG6B	-0.000666713	0.734421	0.935005
NME3	0.000198358	0.73518	0.935005
HS6ST1	-0.000289431	0.735425	0.935005
DCXR	0.000456034	0.735439	0.935005
SHH	-0.000370954	0.735481	0.935005
SAA4	0.000250764	0.735561	0.935005
MTHFSD	0.000970977	0.735644	0.935005
ENO1	0.000687464	0.735706	0.935005
SKAP1	-0.000643722	0.735727	0.935005
MDH1	0.000358465	0.735799	0.935005
STX4	-0.000528419	0.735851	0.935005
CAPS	-0.000816567	0.736115	0.935005
LILRA6	-0.000630407	0.736159	0.935005
MAP3K5	0.000870889	0.736388	0.935005
CSF1R	0.000341731	0.737578	0.93571
EIF5A	0.000251381	0.737609	0.93571
RALB	0.000256477	0.738164	0.93571
NUMB	-0.000716077	0.738228	0.93571
GSTT2B	-0.00201963	0.73862	0.935799
RTKN2	-0.000459934	0.739534	0.93655
OGA	-0.000597817	0.740221	0.93655
PAFAH2	0.000413981	0.740384	0.93655
AK2	0.000904814	0.740667	0.93655
CDK1	-0.000305289	0.741591	0.93655
EPB41L5	0.000528201	0.742162	0.93655
MORN4	-0.000679988	0.743284	0.93655
COL4A4	-0.000430595	0.743899	0.93655
PPP1CC	0.000695163	0.744081	0.93655
SCT	0.000384641	0.744379	0.93655
BCL7A	-0.000521692	0.744549	0.93655
CTBS	0.000228419	0.744559	0.93655
GADD45GIP1	0.000442421	0.744571	0.93655
GRHPR	0.000537537	0.74519	0.93655
SHC1	0.000960312	0.745196	0.93655
EHD3	0.000968741	0.745225	0.93655
APOA2	-0.000393445	0.745706	0.93655
NTRK2	0.000207744	0.745811	0.93655
AMY2A	0.000403881	0.74604	0.93655
EPHA4	-0.000230261	0.746584	0.93655
KLK7	0.000315252	0.746982	0.93655
C7	-0.000258091	0.747012	0.93655
PTK7	-0.000308795	0.747086	0.93655
NLGN2	-0.00040848	0.74722	0.93655
STK4	0.000710903	0.747248	0.93655
CDC123	-0.000541988	0.747884	0.936946
CD274	0.000277136	0.748668	0.936968
CHEK2	0.000278576	0.748746	0.936968
ACY1	-0.000499357	0.748867	0.936968
DGCR6	-0.000370384	0.749193	0.936974
RELB	0.000414003	0.749881	0.937432
GRSF1	0.000662995	0.7506	0.937819
LILRA2	-0.000299485	0.751152	0.937819
CCDC134	0.000394819	0.751157	0.937819
STEAP4	0.000619072	0.753493	0.9392
GH1	0.00137997	0.753877	0.9392
ZNRF4	-0.000431536	0.754075	0.9392
DNMBP	-0.000505786	0.754636	0.9392
TF	0.000170706	0.754655	0.9392
NLGN1	0.000539521	0.755127	0.9392
RGS10	0.00047437	0.755275	0.9392
AMIGO2	0.000177379	0.755444	0.9392
BNIP2	-0.000275035	0.75564	0.9392
CASP8	0.000496764	0.755873	0.9392
EPPK1	-0.000583285	0.755958	0.9392
LAT	0.000609738	0.75613	0.9392
OBP2B	0.000510364	0.756677	0.939248
FKBP5	-0.000757122	0.757106	0.939248
TSNAX	0.000321454	0.757334	0.939248
IGBP1	0.000494162	0.758073	0.939248
NAA10	0.000405957	0.758555	0.939248
KCNIP4	0.00039177	0.759184	0.939248
CLIC5	-0.000244213	0.759196	0.939248
GAPDH	0.000277786	0.759196	0.939248
CACNA1C	0.000257956	0.759479	0.939248
SATB1	0.000243559	0.759543	0.939248
TNN	-0.0003418	0.759715	0.939248
GOLGA3	-0.000620204	0.760838	0.939522
C19ORF12	-0.000496069	0.761725	0.939522
SEMA7A	-0.000202068	0.762589	0.939522
IL31	-0.000441521	0.762626	0.939522
IGF1R	0.000171659	0.763082	0.939522
PGM2	-0.000459954	0.763194	0.939522
FGF7	0.000616084	0.763639	0.939522
LRRC59	0.000369742	0.763907	0.939522
F2R	0.000439806	0.764327	0.939522
SEMA6C	0.00020609	0.764465	0.939522
KHK	-0.000491842	0.764509	0.939522
PIK3AP1	-0.000481789	0.764589	0.939522
EP300	0.000232128	0.764606	0.939522
PBK	-0.00023256	0.764657	0.939522
IFNL2	-0.000494893	0.764772	0.939522
REST	-0.000272097	0.765399	0.939692
MIF	-0.000530261	0.765555	0.939692
UGDH	0.000764147	0.766735	0.940037
FZD8	-0.000327529	0.766744	0.940037
LATS1	0.000639123	0.767046	0.940037
ID4	0.000328539	0.767441	0.940037
EIF2AK2	-0.000825189	0.767653	0.940037
DBNL	0.000702242	0.767772	0.940037
AFM	-0.000148237	0.768371	0.940375
NFKB2	-0.000425228	0.769597	0.940962
IL2RG	-0.000273911	0.769868	0.940962
CNTNAP4	-0.000776622	0.770045	0.940962
SESTD1	0.000484398	0.770143	0.940962
HARS1	0.000582211	0.770756	0.941177
GORASP2	-0.000350495	0.770964	0.941177
TDRKH	0.000638174	0.771725	0.941404
GSTM4	-0.00051348	0.771948	0.941404
TTF2	0.000361967	0.772121	0.941404
IL20RA	0.000337784	0.772442	0.941404
CENPF	-0.000423951	0.773015	0.941708
DTYMK	0.000515672	0.773969	0.942039
ATXN2L	0.000351319	0.773994	0.942039
ASAH2	0.000389434	0.774533	0.942039
CA8	0.000191481	0.77486	0.942039
GLP1R	-0.000283063	0.775247	0.942039
IQGAP2	0.000405952	0.776104	0.942039
FADD	0.000557238	0.776404	0.942039
SH3GLB2	-0.000501088	0.776561	0.942039
EIF4G1	0.000737003	0.776618	0.942039
VIPR1	0.00017611	0.776788	0.942039
ARHGAP45	0.000601528	0.777174	0.942039
IMPACT	0.000416552	0.777223	0.942039
STX8	0.000355977	0.77792	0.942039
HEXIM1	-0.000593138	0.778309	0.942039
RILP	-0.000446702	0.77849	0.942039
S100A16	0.000448173	0.779287	0.942039
MECR	-0.000660369	0.779454	0.942039
GPA33	0.000989105	0.779526	0.942039
BRAP	-0.000787434	0.779561	0.942039
TREML2	0.000238588	0.779925	0.942039
NFAT5	0.000639799	0.780076	0.942039
CEBPB	0.000275181	0.780773	0.942491
NRN1	0.000246667	0.781177	0.942588
RHOC	0.00083144	0.781629	0.942743
OTUD7B	0.000446109	0.782799	0.943433
DDX1	-0.000363842	0.783155	0.943433
XIAP	0.000408303	0.783602	0.943433
MVK	-0.000546598	0.783616	0.943433
BLOC1S2	-0.000520772	0.783937	0.943433
MEGF10	-0.000260584	0.784215	0.943433
OPHN1	0.00076008	0.784467	0.943433
LMOD2	0.000437847	0.784976	0.943655
ITPA	-0.00046957	0.785966	0.944456
PTPN9	-0.00027614	0.786419	0.94461
SERPING1	-0.000123957	0.787244	0.944995
ANGPTL2	0.00028485	0.787472	0.944995
SHPK	-0.000282879	0.788035	0.944995
ATOX1	-0.000491784	0.788036	0.944995
PRKAR2A	-0.000577153	0.788637	0.945326
PADI4	0.000498567	0.790248	0.946497
TAB2	0.000738013	0.790491	0.946497
DNAJB1	-0.000601296	0.790588	0.946497
C1R	0.000123664	0.791529	0.946777
CD177	-0.00086795	0.792319	0.946777
FBLN2	-0.000212297	0.792322	0.946777
ARHGEF12	-0.000706473	0.792364	0.946777
NSFL1C	-0.000461686	0.792447	0.946777
NFE2	0.000507143	0.794285	0.948585
CRTAC1	0.000191018	0.794688	0.948677
IGFBP2	0.00046051	0.795069	0.948744
CNTN2	-0.000296573	0.795943	0.948821
SERPINB6	-0.000393118	0.796417	0.948821
MINK1	0.000618919	0.796429	0.948821
XPNPEP2	-0.000567015	0.796637	0.948821
SLC9A3R1	0.000553579	0.796762	0.948821
POLR2A	-0.000190179	0.797314	0.948922
CDK5RAP3	-0.000383007	0.798575	0.948922
PIKFYVE	0.000368129	0.798707	0.948922
RFC4	0.000134054	0.79885	0.948922
FARSA	0.000449614	0.798936	0.948922
DDX4	0.000357289	0.799075	0.948922
BCL2L1	0.000646069	0.799427	0.948922
IL17A	-0.000286374	0.799452	0.948922
NENF	0.000727264	0.800397	0.949657
DRG2	0.000366009	0.801052	0.949842
EIF1AX	-0.000356869	0.801205	0.949842
CDC27	0.000388926	0.802424	0.950901
ITGB2	-0.000183695	0.80357	0.951384
FGF20	-0.000286339	0.803857	0.951384
PDIA4	0.000385307	0.804017	0.951384
COX5B	0.00043481	0.804356	0.951384
GLRX5	-0.000560135	0.804766	0.951384
EIF4G3	0.000419732	0.805559	0.951384
FRMD7	-0.000208206	0.80602	0.951384
SOX9	0.000166685	0.806103	0.951384
GPC1	-0.00018042	0.806871	0.951384
PCYT2	-0.000480835	0.807161	0.951384
PDIA5	-0.000375629	0.807266	0.951384
ALPI	-0.000768473	0.807331	0.951384
NAP1L4	0.000264145	0.807563	0.951384
ACSL1	-0.000245457	0.80797	0.951384
PCBP2	-0.000446636	0.808055	0.951384
ENTR1	0.000352287	0.808056	0.951384
TCN1	0.000209353	0.808898	0.951649
RECK	0.000120822	0.808934	0.951649
CYTH3	-0.00045506	0.810429	0.952641
COMMD1	-0.000379184	0.810508	0.952641
ATP1B2	-0.000192473	0.810882	0.952641
SDCCAG8	-0.000712204	0.811085	0.952641
ATXN10	0.000437892	0.812439	0.953589
PYDC1	-0.000258593	0.812547	0.953589
CTNNA1	-0.00021873	0.813252	0.954032
CCL26	-0.000541009	0.814071	0.954149
TBC1D5	0.000487367	0.814253	0.954149
ADGRV1	0.000421259	0.814333	0.954149
ESYT2	-0.000493864	0.815144	0.954715
ADCYAP1R1	0.000222257	0.815813	0.954801
CEACAM1	-0.000140802	0.815873	0.954801
MGMT	-0.000731239	0.816519	0.955173
MSLNL	0.000225952	0.817333	0.955174
FCRL3	-0.000329235	0.817339	0.955174
TERF1	-0.000180384	0.817503	0.955174
MAX	-0.000613424	0.818739	0.955882
QDPR	-0.000257829	0.818765	0.955882
GRPEL1	-0.000352392	0.819763	0.956194
LYAR	-0.000307912	0.819832	0.956194
CCL19	0.000776977	0.820249	0.956194
CDH17	-0.000399346	0.82044	0.956194
FKBP14	0.000576136	0.820896	0.956194
SSB	-0.000332573	0.821001	0.956194
ARHGEF1	-0.00052297	0.821362	0.956208
NFYA	-0.000220656	0.82167	0.956208
FGF16	0.000273309	0.822185	0.956426
TEX33	0.000211097	0.823043	0.956585
IL17D	-0.000189558	0.823088	0.956585
PSMC3	-0.000172478	0.823911	0.956585
TMCO5A	-0.000308547	0.82409	0.956585
ANGPTL3	0.000199665	0.825254	0.956585
ADGRE2	0.000156354	0.825401	0.956585
SHD	0.000486371	0.825758	0.956585
FBN2	0.000332979	0.826435	0.956585
CDKN1A	-0.000592175	0.826459	0.956585
BECN1	-0.000345075	0.826573	0.956585
ILKAP	-0.000325147	0.826697	0.956585
TBCA	-0.00048748	0.827227	0.956585
FOXJ3	-0.000250239	0.827295	0.956585
KIF20B	0.000426574	0.827379	0.956585
UBE2B	0.000165794	0.827519	0.956585
MYO6	0.000202592	0.827857	0.956585
FGF6	-0.000246399	0.827902	0.956585
TSPAN8	-0.000581364	0.828359	0.956733
CNTF	0.000183156	0.829691	0.957797
NRXN3	0.000188524	0.829982	0.957797
SERPINI1	0.000166224	0.830617	0.957797
COL2A1	-0.000443135	0.830847	0.957797
BID	-0.00037104	0.831347	0.957797
TET2	-0.000535952	0.831414	0.957797
CD40	-0.000267533	0.831581	0.957797
VSTM1	-0.000260174	0.832845	0.958323
EVI2B	0.000223271	0.832922	0.958323
FLT1	-0.000111609	0.833148	0.958323
IL2	-0.000167785	0.833459	0.958323
CLTA	-0.000255826	0.833681	0.958323
RABEP1	0.000430128	0.834412	0.958784
STX5	0.000222792	0.837119	0.961415
LAMTOR5	0.000215986	0.838138	0.961415
CAMSAP1	0.000575989	0.838721	0.961415
USP25	-0.000380813	0.838747	0.961415
DNAJB2	0.000293606	0.838909	0.961415
DDX53	-0.000184295	0.839243	0.961415
GSTP1	0.000357272	0.83965	0.961415
GNPDA1	-0.000168169	0.839731	0.961415
ADAM15	0.000157547	0.839892	0.961415
ANXA4	-0.000376372	0.840001	0.961415
PDGFRB	0.000176127	0.842083	0.963033
EVI5	0.000466195	0.842243	0.963033
BLVRB	-0.00035388	0.842713	0.963033
METAP1	-0.000154978	0.842861	0.963033
SNCA	0.000572529	0.843067	0.963033
UBXN1	-0.000352348	0.8436	0.963089
SNX9	0.00034857	0.843788	0.963089
CRKL	0.000538361	0.844107	0.963089
CDA	0.000243093	0.844511	0.963102
TOMM20	-0.000394546	0.845031	0.963102
LYSMD3	-0.000518834	0.845864	0.963102
FTCD	-0.000427098	0.845905	0.963102
SERPINB1	-0.00044974	0.846026	0.963102
NCS1	0.000135132	0.847524	0.963102
FES	-0.000229797	0.847605	0.963102
PGLYRP2	0.000149338	0.84781	0.963102
NAGK	0.000274522	0.84828	0.963102
PRDX1	0.000432583	0.848739	0.963102
S100A3	-0.000218813	0.848935	0.963102
SUSD5	0.000168166	0.849018	0.963102
NIT2	0.000364251	0.849166	0.963102
SCARF1	-0.000202205	0.850279	0.963102
CD69	0.000426762	0.850459	0.963102
NOP56	0.000547862	0.850732	0.963102
DNAJC21	-0.000186904	0.850792	0.963102
DOK1	-0.000657012	0.85089	0.963102
SRPK2	-0.000402054	0.851109	0.963102
AHSA1	0.000325045	0.851354	0.963102
ERMAP	-0.000216209	0.851631	0.963102
IGSF21	0.000182997	0.851635	0.963102
ADGRB3	0.000162018	0.851721	0.963102
SNAP29	0.000430133	0.853131	0.963918
SIRT1	0.000423446	0.853295	0.963918
MUC16	0.000892649	0.853434	0.963918
SNAP23	0.000412251	0.854572	0.964829
CHMP6	0.000257804	0.855701	0.965516
COL15A1	-0.000126816	0.855843	0.965516
KIR3DL2	0.000384572	0.856338	0.965701
RIPK4	-0.000323141	0.857773	0.966657
RBP1	-0.000324477	0.85785	0.966657
PREB	-0.000139988	0.85823	0.966712
RPA2	-0.000138683	0.859114	0.967233
JPT2	0.000394015	0.859639	0.967233
GATA3	0.000118317	0.860115	0.967233
REPS1	0.000172567	0.860415	0.967233
CXCL3	0.000423987	0.860685	0.967233
DAPK2	0.000249687	0.860789	0.967233
CRYBB1	-0.000289366	0.861016	0.967233
CFC1	-0.000203642	0.86227	0.967987
OXCT1	-0.000303562	0.862479	0.967987
SLMAP	0.000370462	0.862685	0.967987
KAZN	0.000464769	0.86315	0.968136
MYOM1	0.0002042	0.863769	0.968458
SNX5	-0.000134719	0.864269	0.968646
SOD3	0.000248323	0.864612	0.968658
CTF1	-0.000362256	0.866347	0.970228
THTPA	0.000377696	0.867384	0.970491
CRYZL1	0.000396312	0.867801	0.970491
GLYR1	0.000256811	0.86784	0.970491
RLN2	0.000203834	0.868154	0.970491
LGALS7_LGALS7B	0.000168887	0.868246	0.970491
CALCOCO2	-0.000330439	0.869181	0.97116
MLLT1	0.000290891	0.870164	0.97116
TBCB	0.000423242	0.870449	0.97116
SIRT2	0.000373721	0.870798	0.97116
CFHR5	0.000172644	0.871192	0.97116
SELP	-0.00023714	0.871426	0.97116
GRIN2B	-0.00024265	0.871506	0.97116
VSTM2L	0.000233109	0.871511	0.97116
TAP1	0.000243298	0.872984	0.971783
PECAM1	-0.000123135	0.873113	0.971783
MFAP3	-0.000200029	0.873404	0.971783
TNFAIP2	-0.000187663	0.87345	0.971783
MTSS2	0.00040231	0.873738	0.971783
ALDH2	0.000210351	0.874826	0.972338
GTPBP2	0.000322456	0.875466	0.972338
CCN5	0.000159104	0.875718	0.972338
TXLNA	-0.000360073	0.875814	0.972338
EEF1D	-0.000373176	0.876002	0.972338
RANBP2	-0.000135484	0.876238	0.972338
GIMAP8	0.000207334	0.876787	0.97239
CFI	-8.59473e-05	0.877049	0.97239
ADGRD1	0.000142904	0.877394	0.97239
OLFM4	-0.000474698	0.87774	0.97239
VPS4B	0.000372624	0.878178	0.97239
GAD2	-0.00019119	0.878584	0.97239
VCAM1	0.000104943	0.878667	0.97239
TNIP1	-0.000352916	0.879219	0.97239
CACYBP	-0.000398862	0.879797	0.97239
ITPRIP	0.000175606	0.879958	0.97239
KLK3	0.000223549	0.880091	0.97239
PAGR1	-0.000169997	0.881244	0.97239
ECE1	0.00013376	0.881295	0.97239
TXNDC5	0.000257174	0.881535	0.97239
RAPGEF2	0.000200009	0.88177	0.97239
DENND2B	0.000192646	0.88178	0.97239
TEX101	0.000147901	0.882142	0.97239
IL17C	0.000265042	0.882292	0.97239
PRAME	9.41242e-05	0.883879	0.973771
EXOSC10	-0.000222513	0.885048	0.974376
AZI2	0.000207514	0.885097	0.974376
CD72	-0.000158211	0.886019	0.974409
LAMB1	-0.000106802	0.886158	0.974409
PSCA	-0.000950582	0.886325	0.974409
PPME1	-0.000230454	0.886897	0.974409
CASP7	0.000304822	0.887104	0.974409
CETN3	-0.000276206	0.887133	0.974409
HSPB1	0.00024327	0.888062	0.974659
DNM1	-0.000409677	0.88832	0.974659
TYRO3	-0.000100269	0.888364	0.974659
PPM1A	0.000113587	0.889355	0.975188
TNFAIP8	-0.000130665	0.889833	0.975188
SUGP1	0.00014133	0.890446	0.975188
TSC1	-0.0002686	0.890488	0.975188
CA9	0.000160673	0.890783	0.975188
CNP	0.000284283	0.890901	0.975188
ABL1	0.000237889	0.891423	0.975188
RALY	-0.000168613	0.892076	0.975188
VPS28	0.000233237	0.892214	0.975188
BHMT2	8.91037e-05	0.892254	0.975188
NFU1	0.000352224	0.893012	0.975188
SCRN1	0.000190469	0.893206	0.975188
NRCAM	9.50299e-05	0.89324	0.975188
IRAG2	0.000308564	0.893646	0.975188
M6PR	-0.000137841	0.893867	0.975188
RAB27B	0.00028069	0.894633	0.975296
CACNB3	-0.00028472	0.894765	0.975296
LEG1	0.000231512	0.895019	0.975296
SEMA4C	8.89214e-05	0.895388	0.975296
DCTD	0.000318917	0.895639	0.975296
GMPR	0.000171503	0.897059	0.976117
SPINK2	0.000128798	0.897063	0.976117
FOXO1	-0.000275699	0.898123	0.976556
EFHD1	-0.000114052	0.898137	0.976556
TMPRSS11B	0.000254977	0.898751	0.976766
TINAGL1	-7.02644e-05	0.899247	0.976766
KLRC1	0.00019704	0.899335	0.976766
IMPG1	9.5142e-05	0.900377	0.977233
PARD3	-0.000240311	0.900436	0.977233
SLITRK6	0.000107532	0.901017	0.977499
TSPYL1	0.000128685	0.901788	0.977972
STAMBP	0.000202727	0.903767	0.979577
S100A13	-0.000103267	0.9049	0.979577
ADGRE1	-0.000172495	0.905057	0.979577
PDAP1	0.000299633	0.905166	0.979577
HTR1A	-0.000241447	0.905384	0.979577
B4GAT1	7.32064e-05	0.905554	0.979577
PI3	-0.000162564	0.905622	0.979577
UPK3BL1	-0.000164489	0.907407	0.980963
DLL4	-0.000250563	0.907576	0.980963
NT5C	-0.000215963	0.908978	0.982114
ARAF	0.000192461	0.910508	0.983402
ASPSCR1	-0.000197208	0.911191	0.983605
IZUMO1	-0.000138565	0.91137	0.983605
ECHS1	0.000276886	0.911805	0.98371
RLN1	0.000139718	0.91245	0.983957
PROC	6.74926e-05	0.913207	0.983957
TIMM8A	0.000242066	0.913256	0.983957
PSMG4	0.00016688	0.913385	0.983957
ICA1	0.000219476	0.914707	0.984295
P4HB	-0.000105313	0.91487	0.984295
EPCAM	0.000276138	0.915617	0.984295
NUDC	0.000171354	0.915976	0.984295
DXO	0.000123247	0.916364	0.984295
FAM13A	0.000179624	0.916453	0.984295
MTIF3	-0.000233541	0.916742	0.984295
CCN4	0.0001097	0.916753	0.984295
HDAC8	0.000164242	0.917643	0.984295
MSTN	0.000132126	0.917743	0.984295
CELA3A	-0.000145442	0.917947	0.984295
SORT1	9.40778e-05	0.91802	0.984295
DCTN6	0.000186927	0.91809	0.984295
TBR1	0.00012156	0.919356	0.985096
FGF9	-0.000109099	0.919513	0.985096
FGFBP3	9.19776e-05	0.920146	0.985271
FYB1	-0.000234859	0.920888	0.985271
CHRM1	9.66284e-05	0.920958	0.985271
VPS37A	0.000205093	0.921151	0.985271
GIT1	0.000250547	0.921367	0.985271
PAPPA	0.000113373	0.922187	0.985431
ATXN3	0.000159888	0.922726	0.985431
VTA1	-0.000180128	0.923305	0.985431
IL3	-0.000146939	0.923478	0.985431
NCLN	0.000130912	0.924128	0.985431
FCER1A	5.69496e-05	0.925046	0.985431
CD164	-6.16358e-05	0.925542	0.985431
CD2	9.27717e-05	0.925593	0.985431
SERPINH1	-0.000306735	0.926328	0.985431
DAAM1	-0.000198205	0.926506	0.985431
CD58	-4.17114e-05	0.926538	0.985431
CRX	0.000249693	0.926807	0.985431
SPESP1	6.46868e-05	0.927163	0.985431
TMED8	0.000241687	0.927201	0.985431
LRP2BP	-0.000200614	0.927862	0.985431
CHAC2	0.000144419	0.92845	0.985431
KIR2DL2	-0.000199002	0.92877	0.985431
C9ORF40	-0.000195506	0.928771	0.985431
SCN4B	-9.48567e-05	0.928878	0.985431
CRHR1	0.000144595	0.928888	0.985431
LDLRAP1	0.00021975	0.928925	0.985431
IFNLR1	8.61216e-05	0.928956	0.985431
PARK7	-0.000120894	0.930638	0.986855
GMPR2	0.000151414	0.930981	0.98686
DENR	0.000120648	0.933253	0.98844
HPCAL1	0.000157442	0.933288	0.98844
VTI1A	0.000128734	0.933489	0.98844
ENPP2	5.66989e-05	0.933875	0.98849
VWA5A	0.000165324	0.935246	0.988927
CLPP	0.00019776	0.935263	0.988927
PTX3	0.000102801	0.935307	0.988927
MUCL3	-9.16629e-05	0.935959	0.989258
CNTNAP2	-8.01296e-05	0.936612	0.989589
MORF4L2	-7.61902e-05	0.937455	0.990121
PXDNL	0.000112958	0.938031	0.99037
PCARE	0.000169752	0.938711	0.99073
SGSH	0.000108266	0.939236	0.99077
GPI	9.20878e-05	0.939429	0.99077
ERCC1	-6.23064e-05	0.940544	0.990929
SHBG	0.000106905	0.940769	0.990929
GPR101	-0.000114862	0.940772	0.990929
MAG	8.66786e-05	0.941185	0.990929
RRAS	0.000240667	0.941901	0.990929
FGFR4	-0.000101565	0.942059	0.990929
GP1BB	0.000124698	0.942492	0.990929
GCC1	-0.000199872	0.942582	0.990929
LPP	0.000124426	0.942641	0.990929
CRYM	0.000139124	0.944142	0.99158
SOD1	8.95438e-05	0.944224	0.99158
DCUN1D2	0.00014503	0.94489	0.99158
HBZ	0.000187976	0.944939	0.99158
RNF31	-6.56771e-05	0.945209	0.99158
UROS	0.000120099	0.945302	0.99158
CLSPN	-5.9036e-05	0.946631	0.992414
VSIG10	5.93702e-05	0.946778	0.992414
AGT	3.9606e-05	0.947283	0.992468
SSH3	-4.98229e-05	0.94751	0.992468
DNM3	9.20957e-05	0.948332	0.992896
ARG1	8.88512e-05	0.948601	0.992896
ENG	-2.77071e-05	0.949193	0.993159
MYLPF	-6.69343e-05	0.949921	0.99341
ADIPOQ	-0.000113406	0.950489	0.99341
GZMB	-9.87851e-05	0.95057	0.99341
TOR1AIP1	8.26177e-05	0.950943	0.99341
C1QTNF5	6.04082e-05	0.95147	0.99341
RET	6.06056e-05	0.951478	0.99341
PON2	5.41746e-05	0.951992	0.99359
PDIA3	-3.83586e-05	0.953051	0.994052
IL24	7.2062e-05	0.953137	0.994052
BCR	0.000136045	0.953495	0.994052
FDX2	-8.19951e-05	0.954713	0.994052
PI16	3.59883e-05	0.95498	0.994052
HDGFL2	9.17601e-05	0.955018	0.994052
SUSD1	7.01114e-05	0.955221	0.994052
MTSS1	-0.000160148	0.955596	0.994052
PPP3R1	5.90014e-05	0.955833	0.994052
AKR1B1	-0.000108809	0.956015	0.994052
CD28	5.07322e-05	0.956212	0.994052
CTSC	5.88137e-05	0.956528	0.994052
TNFAIP8L2	-8.78854e-05	0.957018	0.994207
VAMP8	0.000120442	0.957884	0.994752
OTOA	-7.06612e-05	0.959104	0.995253
EPN1	5.69985e-05	0.959627	0.995253
TARBP2	0.000104101	0.959675	0.995253
IRAK4	-0.000134376	0.95988	0.995253
YWHAQ	-9.50093e-05	0.960074	0.995253
PHLDB1	-6.69755e-05	0.961351	0.995784
PLCB1	-5.6002e-05	0.961717	0.995784
FAM171B	3.41169e-05	0.961818	0.995784
CNST	-0.000133551	0.961954	0.995784
PLA2G1B	-5.01455e-05	0.963188	0.996091
RBM17	-8.87254e-05	0.963792	0.996091
MSRA	8.33415e-05	0.964368	0.996091
CIAPIN1	7.30062e-05	0.964666	0.996091
PRSS53	-4.22935e-05	0.964991	0.996091
NDUFA5	-3.96801e-05	0.965101	0.996091
BEX3	5.02732e-05	0.966562	0.996091
AP3B1	-8.27648e-05	0.966588	0.996091
MYCBP2	7.0579e-05	0.967105	0.996091
PTGES2	-5.71262e-05	0.967384	0.996091
ITGB1BP1	4.25257e-05	0.967423	0.996091
GFRA3	2.93669e-05	0.967797	0.996091
STIP1	6.96256e-05	0.967805	0.996091
COL28A1	-7.40453e-05	0.967869	0.996091
PNLIPRP1	-7.63735e-05	0.968092	0.996091
PALM3	7.90744e-05	0.968106	0.996091
OTUD6B	-6.04295e-05	0.968278	0.996091
DUOX2	7.46012e-05	0.968403	0.996091
CENPJ	7.09674e-05	0.968834	0.996183
NXPE4	3.35313e-05	0.970329	0.996922
CELSR2	2.73504e-05	0.970496	0.996922
FCRL5	5.34812e-05	0.970884	0.996922
MORF4L1	3.77763e-05	0.971047	0.996922
GSAP	7.87305e-05	0.971263	0.996922
BAX	-7.91409e-05	0.972051	0.997379
PMM2	5.24413e-05	0.972921	0.997431
SH3GL3	-7.25645e-05	0.972985	0.997431
INSL3	5.0521e-05	0.973359	0.997431
ABHD14B	4.94503e-05	0.973833	0.997431
ESPL1	4.88944e-05	0.973918	0.997431
SIGLEC8	-3.70722e-05	0.974231	0.997431
KRT5	-3.88631e-05	0.974498	0.997431
RBKS	4.03915e-05	0.975749	0.997468
PRDX3	5.5627e-05	0.976045	0.997468
GYS1	-7.17716e-05	0.9761	0.997468
AHNAK2	-2.16851e-05	0.976234	0.997468
TMEM25	3.30453e-05	0.976245	0.997468
DCDC2C	4.83707e-05	0.97697	0.997858
NRGN	6.42538e-05	0.977844	0.998402
AMIGO1	-3.44978e-05	0.978936	0.99845
CR1	-2.39548e-05	0.979278	0.99845
YOD1	4.37338e-05	0.979365	0.99845
CEMIP2	2.23978e-05	0.979386	0.99845
EGFLAM	-2.01206e-05	0.979605	0.99845
SPART	-5.01163e-05	0.980025	0.998529
RAB3GAP1	3.56556e-05	0.980459	0.998622
TIMM10	-2.39518e-05	0.981508	0.999047
DKK4	-2.67859e-05	0.981897	0.999047
TANK	4.02066e-05	0.982191	0.999047
PSMD1	2.76078e-05	0.982732	0.999047
TCL1B	4.49785e-05	0.983039	0.999047
ANXA3	3.76034e-05	0.983511	0.999047
NUB1	4.30434e-05	0.983878	0.999047
ERP29	-6.04431e-05	0.984195	0.999047
SPACA5_SPACA5B	1.3432e-05	0.984955	0.999047
CD300LG	-1.75412e-05	0.985206	0.999047
EVPL	1.61009e-05	0.985315	0.999047
TREH	3.47519e-05	0.985465	0.999047
APCS	1.8239e-05	0.985509	0.999047
OMG	2.91621e-05	0.985958	0.999047
MYH9	-5.108e-05	0.986019	0.999047
SCN2B	-1.23771e-05	0.986968	0.999353
PRDX5	2.71115e-05	0.987635	0.999353
C4BPB	1.5505e-05	0.987995	0.999353
PAFAH1B3	-4.46456e-05	0.988333	0.999353
HMGCL	1.86741e-05	0.988437	0.999353
PDGFC	1.02052e-05	0.988873	0.999353
MDM1	1.04511e-05	0.989283	0.999353
RAD23B	1.60765e-05	0.989379	0.999353
NIT1	-1.6957e-05	0.989407	0.999353
PFKFB2	-2.43064e-05	0.990167	0.999432
SNU13	1.98197e-05	0.990407	0.999432
SKIV2L	-1.21587e-05	0.99065	0.999432
EDDM3B	-1.24376e-05	0.990857	0.999432
TXNL1	2.64526e-05	0.991702	0.999657
KLRK1	1.21965e-05	0.991767	0.999657
FCRL1	-1.0609e-05	0.992604	0.999702
MEGF11	8.01105e-06	0.992724	0.999702
SMARCA2	1.59271e-05	0.993003	0.999702
DUT	2.13034e-05	0.993559	0.999702
PMS1	-1.01751e-05	0.993737	0.999702
MRPS16	5.04937e-06	0.994696	0.999702
NUDT16	1.47024e-05	0.994736	0.999702
TIMP3	-1.95318e-05	0.995406	0.999702
HSD11B1	-5.85016e-06	0.995456	0.999702
TNFSF12	3.97399e-06	0.99558	0.999702
AXIN1	1.07866e-05	0.996482	0.999702
SCGB2A2	-3.28676e-06	0.996834	0.999702
AGXT	7.02611e-06	0.997133	0.999702
CSF2RA	-5.60197e-06	0.997158	0.999702
ZCCHC8	-4.80835e-06	0.997559	0.999702
CORO1A	7.09611e-06	0.997602	0.999702
VASN	1.65257e-06	0.998116	0.999702
LYVE1	1.08142e-06	0.998304	0.999702
EIF5	-2.35391e-06	0.998378	0.999702
KEL	-1.10041e-06	0.999056	0.999702
AP2B1	-1.37178e-06	0.999128	0.999702
NOTCH2	4.38592e-07	0.999359	0.999702
SYNGAP1	-2.68112e-09	0.999999	0.999999

### Sheet: S16. UKB menoage 65
Table S16. Results of linear models testing associations of age at menopause with proteins in UKB, adjusted for chronological age, in women aged ≥65.
protein	beta	p	FDR p
LGALS4	-0.0112363	2.61065e-08	5.11863e-05
GDF15	-0.0089893	4.24925e-08	5.11863e-05
FABP1	-0.0193486	5.26969e-08	5.11863e-05
PLAUR	-0.0056611	9.32074e-08	6.79016e-05
TGFA	-0.0090006	3.09001e-07	0.000180086
CHI3L1	-0.0140755	9.59224e-07	0.000432926
PRSS8	-0.007831	1.03997e-06	0.000432926
IL1RN	-0.0106734	2.16097e-06	0.000787133
AREG	-0.0073404	6.41402e-06	0.00207672
REG4	-0.0085867	7.91049e-06	0.00230512
CXCL16	-0.0039391	1.00702e-05	0.0026677
CXCL17	-0.0068773	1.71622e-05	0.0039746
EDA2R	-0.0061792	1.77316e-05	0.0039746
ICAM1	-0.0046069	2.07849e-05	0.00410918
TNFRSF11A	-0.0066379	2.11523e-05	0.00410918
CD302	-0.0050276	2.89331e-05	0.00526943
IL15	-0.0049632	3.16395e-05	0.00542337
KRT8	-0.0105167	3.73682e-05	0.00581795
PIGR	-0.0055512	3.79345e-05	0.00581795
ALPP	-0.0167377	4.06009e-05	0.00591556
WIF1	0.00511896	5.08952e-05	0.00706232
VSIG4	-0.0064618	7.22387e-05	0.00956834
OCLN	-0.006613	8.45181e-05	0.010405
LAIR1	-0.0058645	8.69154e-05	0.010405
CDH1	-0.0055487	8.92677e-05	0.010405
LPCAT2	-0.0058464	0.00010294	0.0115372
LRP11	-0.005274	0.00011959	0.0123471
NECTIN2	-0.0043339	0.000120329	0.0123471
CINP	0.00600634	0.000122878	0.0123471
FSTL3	-0.0051597	0.000127585	0.0123927
LGALS9	-0.0048827	0.000147129	0.0132536
RNASET2	-0.0038428	0.000151793	0.0132536
SPON2	-0.0050098	0.000159184	0.0132536
APOF	0.0034632	0.000160739	0.0132536
DDAH1	-0.0061538	0.000161524	0.0132536
FAP	0.00369511	0.000165554	0.0132536
CAPG	-0.0079684	0.000169453	0.0132536
TNFRSF10C	-0.00694	0.000177249	0.0132536
SULT2A1	-0.0072166	0.000182306	0.0132536
LAMP3	-0.007309	0.000183251	0.0132536
TNFSF13	-0.0036964	0.000186479	0.0132536
MMP12	-0.0077199	0.000197911	0.0137313
DCBLD2	-0.0047298	0.00020425	0.0138415
OLR1	-0.0079081	0.000228322	0.0149037
BTN2A1	-0.0037004	0.000237151	0.0149037
FAM3C	-0.0041227	0.000238664	0.0149037
CKAP4	-0.0037901	0.000240383	0.0149037
TNFRSF1A	-0.0044098	0.00025112	0.0152451
EPHA10	-0.0086194	0.000269516	0.0159828
FGFR2	-0.003033	0.000274241	0.0159828
OMD	0.00577234	0.000287059	0.0164018
REN	-0.0107194	0.000327347	0.018344
TNFRSF1B	-0.0049354	0.000337086	0.0185333
CLEC5A	-0.0039322	0.000347142	0.0187328
PIK3IP1	-0.0038086	0.000356248	0.0188746
HAVCR2	-0.0049499	0.000362992	0.0188885
RBP5	-0.0077811	0.000398487	0.0201871
REG3A	-0.0084675	0.00040615	0.0201871
RBP2	-0.0100211	0.000410604	0.0201871
EFEMP1	-0.0042639	0.000415658	0.0201871
TNFRSF10B	-0.0052854	0.00042279	0.0201969
TFF3	-0.0052229	0.000435731	0.0204794
TREM2	-0.0065463	0.000451328	0.0207432
MSMB	-0.0093936	0.000461514	0.0207432
POLR2F	-0.0046217	0.000462699	0.0207432
RNASE6	-0.0041093	0.000476475	0.021011
S100A11	-0.0061189	0.000483095	0.021011
KRT18	-0.0099029	0.000552644	0.0236824
CCL15	-0.0056583	0.000612117	0.0258509
CHAD	0.00688334	0.000642187	0.0263743
IDUA	-0.0056814	0.000642612	0.0263743
PRTN3	-0.0062127	0.000693793	0.0280793
NTRK3	0.002805	0.000721116	0.0287854
CDCP1	-0.0061625	0.000739665	0.0291268
EPHA1	-0.0043191	0.000786004	0.0305389
SERPINB8	-0.0070549	0.000935065	0.0357526
LILRA5	-0.0040698	0.000944733	0.0357526
REG1A	-0.0062238	0.000994662	0.0358933
IGFBP4	-0.0058174	0.00100618	0.0358933
CTSO	-0.0035632	0.00100804	0.0358933
CCL21	-0.0053655	0.00102733	0.0358933
TNFRSF6B	-0.0071789	0.00103228	0.0358933
RNF149	-0.0039153	0.00103349	0.0358933
SLAMF8	-0.0066558	0.00103467	0.0358933
EGLN1	-0.0067742	0.00106523	0.0365185
MMP9	-0.0072859	0.00110414	0.0371585
ADAMTSL2	-0.0040084	0.0011094	0.0371585
PCDH1	-0.0026041	0.00114045	0.0373747
AZU1	-0.0094843	0.00114151	0.0373747
ADM	-0.0035116	0.00128521	0.0416123
TFF1	-0.0101028	0.00130199	0.0416924
LCN2	-0.0049635	0.00133057	0.0417165
CD27	-0.0051619	0.00134215	0.0417165
AGRN	-0.0043525	0.00134569	0.0417165
CA4	-0.00288	0.00137213	0.0420883
OSM	-0.0084665	0.00141209	0.0428628
CHCHD10	-0.0049876	0.00151348	0.0454667
IFNL1	-0.0050989	0.00157986	0.0469768
IL1RAP	0.00515	0.00164994	0.0478807
TNFRSF12A	-0.0041818	0.00165238	0.0478807
LGALS1	-0.0042283	0.00165956	0.0478807
CTSD	-0.0046915	0.00171526	0.0490027
CDH2	-0.0041415	0.00175797	0.0497352
CST3	-0.003594	0.00184917	0.051474
NPDC1	-0.003912	0.00185476	0.051474
UMOD	0.0065487	0.0019374	0.0532602
DSC2	-0.0039287	0.00196324	0.0534662
CSTB	-0.0049544	0.00198887	0.0536627
PTPRN2	-0.003874	0.00200754	0.0536693
AMBP	-0.0023386	0.00215481	0.0566343
FGF21	-0.0130031	0.00215731	0.0566343
HGF	-0.0040842	0.00218406	0.0568244
GPD1	-0.0060686	0.00233082	0.0601064
MMP1	-0.0104227	0.00237035	0.0605895
VMO1	-0.0075123	0.00239765	0.0607544
PILRA	-0.0048708	0.0024772	0.0622289
TNFSF13B	-0.0031628	0.00250835	0.0624729
GFOD2	0.0138714	0.00254569	0.0628655
MXRA8	0.00350794	0.0025914	0.0634567
NPR1	0.00437409	0.00266958	0.0643115
CD300LF	-0.0067769	0.00267045	0.0643115
PILRB	-0.0064648	0.00273823	0.0646001
TFF2	-0.0064341	0.00274879	0.0646001
IL1R2	-0.0020941	0.00274894	0.0646001
LY6D	-0.0043372	0.00280299	0.0653433
TNR	0.00475295	0.00300128	0.0693385
NADK	-0.0060553	0.00302475	0.0693385
COL18A1	-0.0026573	0.00304575	0.0693385
TIMP1	-0.0032702	0.00312654	0.0702648
CCL3	-0.0066128	0.00313851	0.0702648
PALM	-0.0036486	0.00319058	0.0702648
GPR37	-0.0076076	0.00319858	0.0702648
TNFRSF10A	-0.0037996	0.003207	0.0702648
IGSF9	-0.0092691	0.00334372	0.0727133
APOC1	0.00370918	0.00340361	0.0734675
WFDC2	-0.0046034	0.00348464	0.0746635
DEFA1_DEFA1B	-0.0061173	0.00355893	0.0756988
MSLN	-0.0062598	0.00399202	0.0842953
CD4	-0.0033486	0.00413343	0.0866533
CRIM1	-0.0021973	0.004181	0.0870245
TNFRSF4	-0.0042852	0.00424984	0.0873419
BCL2L15	-0.0062889	0.00429649	0.0873419
SPINK4	-0.0071638	0.00431534	0.0873419
WFIKKN2	0.00387498	0.00431614	0.0873419
IL15RA	-0.0037899	0.00434656	0.0873508
EPS8L2	-0.0031788	0.0044096	0.0880108
ANGPT2	-0.0038716	0.00456248	0.0904426
FAS	-0.0037421	0.00464811	0.0906128
TNFRSF14	-0.0032791	0.00465598	0.0906128
CRHBP	-0.0029703	0.00466435	0.0906128
CALB2	-0.0033654	0.00474791	0.0916252
SCG2	-0.0034556	0.00489228	0.0934738
IL7R	0.00545618	0.00491782	0.0934738
CTSZ	-0.0033591	0.00493994	0.0934738
NAMPT	-0.0054165	0.00509381	0.0957636
FABP4	-0.0063746	0.00542601	0.101355
SGSH	-0.0058819	0.00570001	0.105795
CCL16	-0.0053352	0.00585455	0.107976
CD59	-0.0026328	0.00589448	0.108028
INHBB	-0.0055585	0.00605839	0.109571
CLMP	-0.0023041	0.00610614	0.109571
RIPK4	0.00732024	0.00611546	0.109571
FABP2	-0.0078977	0.00614448	0.109571
CLU	0.0030637	0.00616666	0.109571
ACVRL1	-0.0026705	0.00640931	0.113192
YAP1	-0.0031393	0.0065173	0.114385
ASGR1	-0.0031282	0.00655537	0.114385
NCR3LG1	-0.00335	0.00664232	0.115035
RRM2	-0.0053491	0.006687	0.115035
LSM8	0.00918515	0.00671105	0.115035
GCG	-0.0126767	0.00687082	0.116904
DUSP29	-0.0067308	0.00692802	0.116904
ACE2	-0.005283	0.00694041	0.116904
TNFSF11	0.0058486	0.00700901	0.117381
SFTPA1	-0.005459	0.00708402	0.117959
MUC13	-0.004904	0.00720333	0.119179
SDC1	-0.003804	0.0072391	0.119179
CSF1	-0.0027669	0.00728275	0.119224
GGH	-0.003503	0.00738726	0.12026
LGALS3	-0.0029592	0.00761614	0.123094
SCGN	-0.0045045	0.00770644	0.123094
ADAMTS8	0.00427355	0.0077258	0.123094
CES1	-0.0079394	0.00773034	0.123094
TIMD4	-0.0043728	0.00786629	0.123551
LRRC25	-0.0038123	0.00788418	0.123551
PTGDS	-0.0030659	0.00788624	0.123551
APOD	0.00407008	0.00793696	0.123681
TAFA5	-0.003683	0.00816535	0.126188
HSPG2	-0.0028618	0.0081845	0.126188
CFHR4	0.00717941	0.00827053	0.126844
PGLYRP1	-0.0042515	0.00852385	0.129959
KRT19	-0.006659	0.00857185	0.129959
EPHA2	-0.0032477	0.00863326	0.129959
S100P	-0.0054619	0.00865207	0.129959
IL10RB	-0.0028845	0.00869987	0.130007
ELOA	-0.005358	0.00884016	0.13143
CNTN5	0.0037318	0.00904486	0.13379
COL1A1	0.00253132	0.00917888	0.133906
COLEC12	-0.0027252	0.00919716	0.133906
ICAM5	-0.0041831	0.00920026	0.133906
SPINK6	-0.0051022	0.00923649	0.133906
HJV	-0.0042982	0.00933654	0.134686
MPO	-0.0045915	0.00938575	0.134729
LAYN	-0.0034279	0.00952384	0.135971
MAD1L1	-0.0047777	0.00968183	0.135971
INHBC	-0.0043439	0.00968258	0.135971
SERPINF1	-0.0027458	0.00968999	0.135971
HNMT	-0.0047296	0.00971024	0.135971
MRC1	-0.0029042	0.00977829	0.135971
DLL1	-0.0029358	0.00979889	0.135971
ADGRG1	-0.0067114	0.0100488	0.138778
APOA1	0.0024698	0.010299	0.141562
RETN	-0.0040988	0.0104326	0.142726
NCF2	-0.0081193	0.010542	0.143548
DKK3	-0.0028847	0.0106984	0.143802
PRKD2	0.00484441	0.01072	0.143802
LTA4H	-0.0053564	0.0107662	0.143802
PRAP1	-0.0043468	0.0107799	0.143802
LSP1	-0.0036949	0.0108574	0.143802
GRN	-0.0022369	0.0108643	0.143802
IL18R1	-0.0031041	0.0109061	0.143802
MSR1	-0.0041201	0.0110463	0.144995
TGOLN2	-0.0025223	0.0111467	0.145657
MNDA	-0.009424	0.0112349	0.146154
GHRL	0.00799225	0.0113552	0.147062
IL16	-0.0038681	0.0116331	0.149478
GUSB	-0.0056761	0.0116443	0.149478
FASLG	0.00341027	0.0118302	0.151198
ENPEP	0.00457533	0.0120139	0.152403
CLEC6A	-0.0044484	0.0120291	0.152403
CSDE1	0.0107402	0.0122368	0.154363
CHGB	-0.0038138	0.0124178	0.155496
WFIKKN1	0.00388741	0.0124333	0.155496
FOLR2	-0.0028178	0.012568	0.1555
COL6A3	-0.0036406	0.0125866	0.1555
IL2RA	-0.0038966	0.0125937	0.1555
MDK	-0.0050055	0.0128238	0.157673
PXN	-0.0048595	0.013204	0.161666
NHLRC3	-0.0028351	0.0136803	0.165166
VWC2	-0.0037351	0.0137634	0.165166
VWA1	-0.00373	0.0137719	0.165166
NPPB	-0.012217	0.013775	0.165166
CES3	-0.0064122	0.013827	0.165166
PLA2G15	-0.0023727	0.0138299	0.165166
CES2	-0.0050151	0.0139975	0.166484
CD300E	-0.0040173	0.014252	0.168823
CEP290	-0.0049631	0.0145417	0.170439
GH1	0.0147591	0.0145538	0.170439
VAT1	-0.0017814	0.0145639	0.170439
PHOSPHO1	-0.002794	0.014722	0.1716
DYNC1H1	-0.0037045	0.014979	0.173223
CEACAM8	-0.0044925	0.0150212	0.173223
SMOC1	-0.0029709	0.0150756	0.173223
FBP1	-0.0065431	0.015099	0.173223
AHNAK	-0.002922	0.0153358	0.174927
OSMR	-0.0018241	0.0153677	0.174927
MEGF10	0.00321945	0.0157562	0.178652
APBB1IP	-0.0040916	0.0158723	0.179271
HLA_E	-0.0026369	0.0159904	0.179907
CEACAM20	-0.0038726	0.016058	0.179973
IL10RA	-0.0054088	0.0163314	0.181983
PALM3	0.00647672	0.0163623	0.181983
MED21	0.00432159	0.0164275	0.182014
TNFRSF21	-0.0023825	0.0165416	0.182584
GAST	-0.0131669	0.0166444	0.183025
CGREF1	-0.003718	0.016828	0.184348
ITGAX	0.00461053	0.0170674	0.185837
SERPINA7	-0.0016053	0.0171428	0.185837
RTN4R	-0.0031897	0.0171568	0.185837
CLEC10A	-0.0031057	0.0172189	0.185837
B4GALT1	-0.0024678	0.0174356	0.186827
LMNB2	-0.0026717	0.0174389	0.186827
PGF	-0.002219	0.0180988	0.192979
HYAL1	-0.0019716	0.0181456	0.192979
SMPDL3B	0.00683552	0.0183201	0.194127
SERPINB5	-0.0041814	0.0185692	0.196053
TGFBR2	-0.0030901	0.0189125	0.198957
CD74	-0.003129	0.0190326	0.1995
LCP1	-0.0040658	0.0192593	0.201152
CD300C	-0.0030681	0.0194867	0.202801
CHRDL1	-0.002723	0.0197039	0.203184
CCL18	-0.0059638	0.019722	0.203184
NTPROBNP	-0.0093149	0.0197327	0.203184
IL4R	-0.0031509	0.019946	0.203985
CST7	-0.0083449	0.0199504	0.203985
GSTA3	-0.0066546	0.0201999	0.205813
GKN1	-0.002362	0.0204326	0.207459
NPTXR	-0.0029332	0.0206392	0.208829
KIF20B	0.00632311	0.0213037	0.214446
C1QA	-0.0018322	0.0213416	0.214446
EDNRB	0.00357572	0.0217227	0.216988
CXCL9	-0.0057063	0.0217435	0.216988
VNN2	-0.0038017	0.0224094	0.22287
WASF3	0.00699425	0.0228208	0.224956
SLIT2	0.00426111	0.022838	0.224956
ANK2	0.00656966	0.0228751	0.224956
RNF168	0.00332367	0.0229279	0.224956
ANG	-0.0028109	0.0233242	0.227334
CEACAM21	-0.0072063	0.0233263	0.227334
IL19	-0.005918	0.0234353	0.227635
RELT	-0.002503	0.0238438	0.230833
CCL4	-0.0058035	0.0240701	0.23197
TCN2	-0.0026356	0.0241205	0.23197
PTGR1	-0.0068599	0.0246628	0.236406
ECSCR	0.00447829	0.0250344	0.239181
LILRB1	-0.0023033	0.0251355	0.239362
RBP7	-0.0049378	0.0253021	0.240164
CLGN	-0.0036257	0.025563	0.241479
TNFRSF19	-0.0027099	0.0256063	0.241479
EFNA1	-0.0024404	0.0257613	0.242156
MRPL58	-0.0057834	0.0263647	0.246453
AKR1B10	-0.0050935	0.0263876	0.246453
ADAMTS15	-0.0039553	0.0269272	0.247374
GLA	-0.0029691	0.0269341	0.247374
STC1	-0.0035577	0.0269347	0.247374
THY1	-0.0025544	0.0269667	0.247374
FUT3_FUT5	-0.003785	0.0269724	0.247374
SPON1	-0.0026451	0.0269955	0.247374
ITGAV	0.00128503	0.0271931	0.248403
IL18BP	-0.0025719	0.027642	0.251192
GFRA1	-0.0023803	0.0276708	0.251192
SIGLEC10	-0.0027744	0.0282135	0.255323
NOS3	-0.0047633	0.0284912	0.257038
PCBD1	-0.0037247	0.0285875	0.257111
PYY	-0.0083017	0.0289083	0.259196
CXCL12	-0.0032415	0.0292029	0.261035
RBFOX3	-0.0032721	0.0295364	0.261312
CA5A	-0.0075235	0.0295492	0.261312
EFNA4	-0.0026205	0.0295567	0.261312
SCARB1	-0.0044987	0.0295926	0.261312
C2	-0.0019047	0.0299022	0.263248
GSN	0.00149114	0.0302362	0.264081
TSNAX	0.00323347	0.0303372	0.264081
IGFBP6	-0.0025792	0.0303632	0.264081
TTN	0.0052215	0.0303964	0.264081
OPTC	-0.0037644	0.03045	0.264081
CCL25	-0.0036902	0.0306435	0.264197
DPP4	0.00227207	0.0306446	0.264197
EPPK1	-0.0056422	0.0308349	0.264834
EFCAB14	-0.0022809	0.0309072	0.264834
SORCS2	-0.0029926	0.0310397	0.264834
GSTA1	-0.0066448	0.0310821	0.264834
PAEP	-0.0053686	0.0311734	0.264838
CASP1	-0.0053757	0.0315708	0.26628
SMC3	0.00439344	0.0316749	0.26628
IFNAR1	-0.0020519	0.0317158	0.26628
IL6	-0.0062949	0.0318495	0.26628
IL6R	-0.0027155	0.0318533	0.26628
NECTIN4	-0.00254	0.0318915	0.26628
CD99L2	-0.0019387	0.0323357	0.269218
TAP1	-0.0047234	0.0327223	0.271402
CYP24A1	0.00667854	0.0329222	0.271402
FLT1	-0.0016718	0.032967	0.271402
CRELD1	-0.0029997	0.0329706	0.271402
RTBDN	-0.0023547	0.0331488	0.272077
IFI30	-0.0031106	0.0332394	0.272077
SYT1	-0.0028902	0.0335164	0.273576
FLT3LG	-0.0025408	0.0337015	0.273577
PCSK9	-0.0030034	0.0337042	0.273577
HAVCR1	-0.0050787	0.0339357	0.273728
MFAP5	-0.003406	0.0341006	0.273728
LILRA2	-0.0027503	0.0342105	0.273728
CD38	-0.0025265	0.0343041	0.273728
CRELD2	-0.0040754	0.034456	0.273728
CD14	-0.0031805	0.034491	0.273728
SMPD1	-0.0035985	0.0345799	0.273728
PLIN1	-0.0028776	0.0346917	0.273728
WDR46	-0.0028438	0.0347123	0.273728
RARRES2	-0.0038784	0.0347472	0.273728
IL13RA1	-0.0016054	0.0347561	0.273728
THOP1	-0.002436	0.0351043	0.275725
MTR	0.00539715	0.0353482	0.276895
HSPB6	-0.0029703	0.035594	0.278072
PON1	0.00192628	0.0357497	0.278542
MAPRE3	0.0110652	0.0359602	0.27912
NRXN3	0.0027964	0.0360155	0.27912
PSPN	-0.0074831	0.0364243	0.28154
EGFR	0.00125462	0.0370273	0.285444
CD99	-0.0015428	0.0373988	0.285955
ADH4	-0.0065327	0.0374567	0.285955
FGL1	-0.004959	0.0375434	0.285955
EP300	-0.0023344	0.0375474	0.285955
CILP	-0.0042363	0.0377468	0.285955
ASRGL1	0.0078012	0.0377709	0.285955
ATF2	-0.0050608	0.0378314	0.285955
ADAMTSL5	-0.0029021	0.0379285	0.285955
FGR	-0.0046577	0.0379768	0.285955
STOML2	0.00678782	0.0385413	0.289457
SERPINA9	-0.0053957	0.0387492	0.289459
L1CAM	-0.0021735	0.0388146	0.289459
BAIAP2	-0.0048874	0.0388395	0.289459
RNASE3	-0.0086094	0.0389452	0.289506
PTPRZ1	0.00251407	0.0392079	0.290717
SCARB2	-0.0026554	0.0395672	0.292637
F9	-0.0013988	0.0401202	0.295975
LCN15	-0.0048313	0.0402597	0.296254
SAP18	0.00546658	0.0403748	0.296353
IGFBP3	0.00212265	0.0407064	0.297697
CLIC5	-0.0022688	0.0407682	0.297697
CABP2	0.00482473	0.0408644	0.297697
SCG3	-0.0025993	0.0409915	0.297878
IL31RA	0.00295652	0.0413437	0.299194
CCL23	-0.0031588	0.0413779	0.299194
GPC1	-0.0022141	0.0415164	0.299453
CLASP1	0.00522688	0.0421045	0.302249
NPHS1	0.0024223	0.0421676	0.302249
MMP3	-0.0036347	0.0422153	0.302249
TNFRSF9	-0.0033512	0.042456	0.302262
TMED1	-0.0042289	0.0424829	0.302262
THBS4	0.00347413	0.0426174	0.302262
MERTK	-0.0019635	0.042632	0.302262
IGSF3	-0.0025402	0.0431845	0.305436
GASK1A	0.00325648	0.0438302	0.309252
AKR7L	-0.0049275	0.044047	0.310031
IQGAP2	-0.0040682	0.0445602	0.312845
ITGA6	0.00379398	0.0446968	0.312845
PCNA	0.00434521	0.0447688	0.312845
IGSF8	-0.0022294	0.0448998	0.313009
NCAM2	0.00205035	0.0453573	0.315444
DCTPP1	-0.0022799	0.0456112	0.316455
QPCT	-0.0019936	0.0460128	0.317252
MET	0.00155332	0.0460721	0.317252
ADAMTS13	0.00171475	0.0462146	0.317252
NFASC	-0.0020043	0.046248	0.317252
ACY1	-0.0044422	0.0462705	0.317252
PDZK1	-0.0031726	0.0467096	0.319511
CXCL13	-0.0046923	0.0469863	0.320651
ANXA1	-0.0031083	0.0472068	0.32128
HIP1	0.0023186	0.0475781	0.32128
REG1B	-0.0041229	0.0475868	0.32128
ERP44	-0.001862	0.0475962	0.32128
MORN4	0.00568869	0.0477605	0.32128
IL20	0.00366916	0.0477613	0.32128
SIRPB1	-0.0034563	0.0478502	0.32128
OSCAR	-0.0024413	0.0481061	0.321692
CSNK1D	0.00458127	0.0481324	0.321692
ASPN	0.00211521	0.0482646	0.321837
SELE	-0.0037357	0.0484987	0.322661
GPKOW	-0.0021734	0.0489028	0.324608
FAM3B	-0.0025094	0.049151	0.324825
DMP1	0.00460057	0.0492519	0.324825
GOLM2	-0.0016587	0.0492699	0.324825
DCUN1D2	0.0059332	0.049595	0.326163
S100A12	-0.0055578	0.0497926	0.326163
KLF4	-0.0028721	0.0498086	0.326163
AGR2	-0.0074301	0.0500767	0.326532
PPP1R14D	-0.0027644	0.0501485	0.326532
ADAM9	-0.0021979	0.0502012	0.326532
ITGB6	0.00219067	0.0509918	0.330936
GAS2	-0.0036557	0.0511196	0.331028
SNRPB2	-0.0031488	0.0513371	0.331302
COL9A1	-0.0036211	0.0513893	0.331302
ZBTB17	-0.002972	0.0518446	0.333323
FCN2	0.00288449	0.0520483	0.333323
GIP	-0.0047296	0.0521501	0.333323
HIP1R	-0.0030215	0.0521603	0.333323
CCL7	-0.004434	0.0524028	0.333362
EPHB6	-0.0022968	0.0524209	0.333362
JCHAIN	-0.0044548	0.0525164	0.333362
PALM2	-0.0029096	0.052624	0.333362
FMNL1	-0.0045315	0.0527615	0.333508
LILRB4	-0.0033387	0.0529729	0.334119
SKIV2L	0.00288143	0.0534835	0.335986
BTC	0.00544337	0.0534995	0.335986
FCAMR	-0.005523	0.0540089	0.338055
HAO1	-0.0089	0.0541048	0.338055
RAB44	-0.003111	0.0543784	0.338055
EGFL7	-0.0029112	0.0543845	0.338055
LRIG1	-0.0023695	0.0544787	0.338055
PROS1	0.00175185	0.0545928	0.338055
CLEC7A	-0.004268	0.054641	0.338055
BHMT2	0.00173847	0.0549835	0.339392
SPRED2	0.00298408	0.0551191	0.339392
APOE	0.00503128	0.0552065	0.339392
GAL	0.00428276	0.0553739	0.339625
SDHB	0.00482757	0.0554776	0.339625
CEP164	-0.0047352	0.0559579	0.341848
RALY	-0.0034811	0.0565447	0.34471
FURIN	-0.0024774	0.0566789	0.344806
RNASE1	-0.002006	0.0569267	0.345592
APOBR	-0.0028927	0.0571012	0.345931
MZB1	-0.0038079	0.0573009	0.346036
ANGPTL4	-0.0031866	0.057356	0.346036
CCL20	-0.0066953	0.057692	0.347344
RIDA	-0.0035847	0.0579344	0.347604
KIT	0.00212234	0.0579738	0.347604
CTLA4	0.00202847	0.0583276	0.349007
SHD	0.00634461	0.0585507	0.349625
DIPK1C	-0.0030745	0.0587059	0.349834
CHP1	0.00514433	0.0590753	0.351317
TOP1	0.0069368	0.0592665	0.351736
MAN1A2	0.00168652	0.0595354	0.352159
CST6	0.00336222	0.0595794	0.352159
TFRC	-0.0026106	0.0600911	0.353909
ACADSB	0.00618999	0.0601635	0.353909
KLK1	0.00876722	0.0603799	0.353909
PDCD1	-0.0031962	0.0604152	0.353909
MYO6	-0.0024378	0.0604827	0.353909
SMNDC1	-0.0041904	0.061716	0.360402
CALB1	-0.0031188	0.0620962	0.361896
SORBS1	-0.0029714	0.0623807	0.362829
CDH3	0.00248153	0.0633212	0.367421
A1BG	-0.0011715	0.0634223	0.367421
RBKS	-0.0035751	0.0636292	0.367888
MARCO	-0.001833	0.0641575	0.36948
GIPR	-0.0033461	0.0641581	0.36948
BPIFB2	-0.0052561	0.0643477	0.369786
CCN5	-0.0027491	0.06457	0.369786
SOD2	-0.0026109	0.064592	0.369786
ISLR2	-0.0024852	0.0649571	0.370148
PFDN4	-0.0034907	0.0650166	0.370148
SIGLEC1	-0.0030536	0.0650364	0.370148
SOST	0.00263438	0.0654924	0.372017
CD79B	-0.0032253	0.0657432	0.372715
NOS1	-0.0033295	0.0663118	0.374241
PPIE	0.00433686	0.0663336	0.374241
KLRB1	-0.002681	0.0664486	0.374241
FCGR3B	-0.0034094	0.066526	0.374241
COL9A2	-0.0032117	0.0671328	0.376927
NCLN	0.00336209	0.0674973	0.378245
CCDC28A	0.00188073	0.0681886	0.381385
CDNF	-0.002245	0.068418	0.381935
TLR3	-0.0039894	0.0689445	0.384138
CDC123	-0.004211	0.0691953	0.3848
FSHB	-0.004261	0.069522	0.38588
SOWAHA	0.00366082	0.0697205	0.386001
LY75	0.00253486	0.069874	0.386001
FGF3	-0.0020312	0.0699411	0.386001
PLXDC1	0.00212268	0.0700812	0.386043
LEP	-0.0060488	0.0702736	0.386372
IMMT	-0.0027997	0.0704115	0.386401
SIGLEC7	-0.0018543	0.0708424	0.388035
TFPI	-0.0019845	0.0710616	0.388505
SPINK1	-0.0029669	0.0713603	0.389408
NUBP1	0.00630552	0.0715335	0.389623
DTX2	0.00414206	0.0721679	0.392346
TRIM21	0.00545151	0.072905	0.395021
TPK1	-0.0017862	0.0729701	0.395021
LTBR	-0.001921	0.0730667	0.395021
TNFRSF11B	-0.0018533	0.0735208	0.39674
BCAN	0.00229536	0.0739834	0.398498
MILR1	-0.0034289	0.0743715	0.39985
DPP7	-0.0037652	0.0749522	0.401815
CLEC4D	-0.00422	0.0750129	0.401815
IGFBPL1	-0.0023212	0.0754399	0.402907
MMP10	-0.0038286	0.0756681	0.402907
SCLY	-0.0030252	0.0757016	0.402907
STX6	0.00435481	0.0757698	0.402907
IFIT1	0.00346471	0.0765412	0.406268
SAG	-0.003349	0.0769565	0.407274
UNC5D	-0.0017142	0.0770102	0.407274
KAZALD1	0.00293975	0.0776668	0.409658
NT5C1A	-0.0023068	0.0777422	0.409658
PLXNB2	-0.0015368	0.0782609	0.411229
NFX1	0.00451827	0.0783226	0.411229
CD46	-0.0018947	0.0785911	0.411896
AGRP	-0.0033446	0.0792254	0.414476
SELL	0.00151035	0.0795746	0.414882
MENT	0.00143885	0.079588	0.414882
SCARA5	-0.0019516	0.0797556	0.415014
ALCAM	-0.0012615	0.0800695	0.415905
NXPH1	-0.0024523	0.0804294	0.417031
IGFBP7	-0.0019437	0.0812721	0.418674
SFTPD	-0.0043211	0.0813059	0.418674
UGDH	0.00610112	0.0814187	0.418674
RASSF2	-0.0036036	0.0814371	0.418674
CPM	-0.0022559	0.0814648	0.418674
COPB2	0.00267804	0.0817378	0.419228
ZHX2	-0.0020453	0.0818602	0.419228
BST2	-0.0033924	0.0823098	0.420146
BAP18	-0.004346	0.0824051	0.420146
WASL	0.00398704	0.0824721	0.420146
NBL1	-0.0017899	0.0826881	0.420512
KIAA2013	0.00369851	0.0829008	0.420859
CLUL1	0.00287858	0.0835033	0.421
ODAM	0.00367227	0.0836041	0.421
OXT	-0.0087297	0.0837429	0.421
CA14	0.0022319	0.0839683	0.421
ALDH1A1	-0.0035403	0.0840624	0.421
ITGA2	0.00215883	0.0840892	0.421
LPL	0.00276668	0.0841378	0.421
EXTL1	0.00300485	0.0842777	0.421
GP5	0.00229643	0.0844896	0.421
MOG	-0.0021806	0.0845689	0.421
LEFTY2	0.00293805	0.0845981	0.421
RCC1	-0.0031444	0.0846624	0.421
PLIN3	-0.0026772	0.085156	0.422716
PQBP1	-0.0036036	0.0853882	0.422716
RYR1	0.00211634	0.0854427	0.422716
MAP1LC3B2	0.0039547	0.0867881	0.428057
FAM20A	-0.0017818	0.086816	0.428057
CASP9	0.00390454	0.08713	0.428662
CDH15	0.00299346	0.0873285	0.428662
DHPS	-0.0025193	0.087517	0.428662
PMVK	0.00685737	0.0876048	0.428662
PSIP1	-0.0041156	0.0876741	0.428662
COL24A1	-0.003467	0.0881171	0.430106
CTSH	-0.0046615	0.0887222	0.430874
MUC2	0.00567839	0.0889706	0.430874
CD33	-0.0049963	0.089011	0.430874
CCER2	-0.0039457	0.089114	0.430874
RNF5	0.00449501	0.0891487	0.430874
NMNAT1	-0.0046246	0.0892602	0.430874
CA6	0.00391675	0.08934	0.430874
ERBB4	0.00153687	0.0894574	0.430874
PLAT	-0.0033001	0.089859	0.432094
LRRN1	0.00245468	0.0903084	0.433184
TXNDC15	-0.0016962	0.0903829	0.433184
AGR3	-0.0037886	0.0906172	0.433321
NCAM1	0.00177553	0.0907088	0.433321
FGFBP1	0.00189505	0.090903	0.433537
NLGN1	0.00443074	0.0913436	0.434321
SLC51B	0.00491708	0.0913653	0.434321
CDH17	-0.0042457	0.0919407	0.436344
THBD	-0.0017717	0.0929329	0.440336
GUK1	0.00223951	0.0936598	0.442976
ESR1	0.00350301	0.0940331	0.442976
MTUS1	-0.0033898	0.0941992	0.442976
ERI1	-0.0020802	0.0942028	0.442976
CD80	-0.0021124	0.0942502	0.442976
CD48	-0.0018774	0.0948263	0.444966
TYMP	-0.0039886	0.0950743	0.445412
PBXIP1	-0.0018988	0.095391	0.445647
MANSC4	-0.0042797	0.095528	0.445647
TGM2	0.00475624	0.0955832	0.445647
COL5A1	0.00251201	0.0959745	0.446757
DEFB116	0.00471949	0.0968205	0.449976
QSOX1	0.00254117	0.0969794	0.449997
RGS8	0.00414127	0.0980242	0.454122
MMP8	-0.0045729	0.0987078	0.456563
VTCN1	0.0018378	0.0990978	0.45764
GNPDA1	0.00184501	0.0994381	0.457965
CALCOCO1	0.00640228	0.0994824	0.457965
GRPEL1	-0.0036019	0.0999259	0.459281
DLK1	-0.0030938	0.100516	0.46114
ATP2B4	0.00381127	0.100647	0.46114
ENPP6	0.00232406	0.101193	0.462503
PRSS2	-0.0030995	0.101262	0.462503
FUOM	-0.0038	0.1018	0.464234
CFP	0.00126528	0.102494	0.46667
OSTN	0.00251618	0.103869	0.471567
SMAD3	0.00309728	0.103894	0.471567
ECE1	-0.0021523	0.104222	0.472323
PF4	0.00582995	0.10461	0.473345
MDGA1	0.00405663	0.105001	0.473573
TGFBR3	-0.0019239	0.10513	0.473573
EFNB2	0.00340491	0.105148	0.473573
IL18RAP	0.0104933	0.10537	0.473841
KCNC4	0.00324737	0.105639	0.474319
CA12	-0.0018968	0.106161	0.475928
WASF1	0.00546408	0.106476	0.476604
VSIG10	-0.0019408	0.106639	0.476604
PGR	0.00593021	0.106866	0.476888
PON3	0.0017923	0.107728	0.479998
GADD45B	-0.0027778	0.108003	0.480491
SPINT1	-0.0014781	0.108352	0.48131
ACP5	-0.0017372	0.109072	0.483769
KYNU	-0.002545	0.109792	0.486223
BAG3	-0.002352	0.110944	0.490084
PDZD2	0.00355015	0.111	0.490084
VIPR1	0.00140367	0.111538	0.491714
EPHB4	-0.001527	0.111947	0.492346
ENTR1	-0.0032032	0.11202	0.492346
MPRIP	0.00258263	0.112603	0.494165
DAPP1	0.00692224	0.112889	0.49434
PAFAH1B3	0.00691199	0.11305	0.49434
TGFB1	-0.0021572	0.113152	0.49434
ERBB2	-0.0013628	0.11362	0.494494
PNMA2	0.00254364	0.113727	0.494494
PODXL2	-0.0016485	0.113853	0.494494
TAGLN3	-0.0036649	0.113866	0.494494
IFIT3	-0.0021395	0.114335	0.495794
DKK4	-0.0026223	0.114528	0.49589
S100G	-0.0026833	0.115086	0.49757
FRMD4B	0.00412181	0.115285	0.497689
STAU1	0.00384608	0.115782	0.497884
ARMCX2	0.00379439	0.116154	0.497884
SEPTIN9	-0.0016694	0.116188	0.497884
SEZ6L	-0.001605	0.116269	0.497884
EZR	-0.0014015	0.116297	0.497884
IL1RL1	-0.0025659	0.116355	0.497884
ENPP7	-0.0049581	0.117483	0.501975
AIDA	0.00489124	0.118191	0.504259
ALDH2	0.00288175	0.118379	0.504323
IGFBP2	-0.003704	0.118852	0.505364
MYOM3	0.00521545	0.119082	0.505364
F2	0.000823222	0.119144	0.505364
ITGA5	-0.0014685	0.119486	0.506078
CLNS1A	0.00192009	0.12004	0.507384
IL24	0.00290049	0.120142	0.507384
HLA_A	-0.0018372	0.120511	0.508202
TPSD1	-0.0022917	0.120844	0.50854
CCL27	-0.0032708	0.12094	0.50854
TXK	0.00450117	0.121238	0.508934
GRK5	0.00288834	0.121401	0.508934
PTEN	0.00173099	0.121583	0.508934
ATRAID	-0.0016642	0.121765	0.508934
ESAM	-0.0018099	0.121907	0.508934
GAS6	-0.0014473	0.123519	0.51392
ITIH3	-0.0021214	0.123573	0.51392
PCSK7	-0.0025556	0.123643	0.51392
RNASE10	-0.0028381	0.124055	0.51392
DCTN6	-0.0039974	0.124111	0.51392
GALNT5	0.00154355	0.124159	0.51392
VCAN	-0.001719	0.124346	0.513965
CEP152	-0.0023802	0.124564	0.514135
FZD10	0.00351404	0.125331	0.516571
C7	-0.0017486	0.125532	0.516666
RNASE4	-0.0015995	0.125811	0.516854
CXADR	-0.0030731	0.125932	0.516854
SIT1	-0.0032575	0.126583	0.518795
PLA2G1B	-0.002487	0.127467	0.520346
MCAM	0.00191124	0.127555	0.520346
FOLR1	-0.0016247	0.127675	0.520346
ZNF75D	0.00352865	0.127676	0.520346
TMOD4	0.00225341	0.128235	0.521227
RGMB	-0.0014887	0.128402	0.521227
CEMIP2	-0.0020447	0.128429	0.521227
DPY30	-0.0033801	0.128792	0.521973
AIF1	-0.0029308	0.130054	0.526356
BAG6	0.00195294	0.130661	0.52782
DDA1	0.00237704	0.130785	0.52782
USP47	0.00459302	0.131096	0.52782
PSAPL1	0.00281256	0.13114	0.52782
CEACAM1	-0.0012277	0.131943	0.530322
CD55	-0.0014969	0.132431	0.531546
CNPY2	-0.0033562	0.132739	0.53205
RSPO1	-0.0018188	0.13363	0.533398
GPA33	0.0078791	0.133818	0.533398
MAGEA3	-0.0046231	0.133848	0.533398
EPCAM	0.00568584	0.133858	0.533398
FCAR	-0.0026346	0.13399	0.533398
KIR2DL3	-0.0044499	0.134394	0.533578
CORO1A	-0.0049794	0.134402	0.533578
TNPO1	0.00183004	0.135046	0.535281
TIMP4	-0.0022731	0.135449	0.535281
EDEM2	-0.0020924	0.135519	0.535281
PON2	-0.0019167	0.135728	0.535281
P4HB	-0.0021314	0.135749	0.535281
MFAP4	0.00176137	0.136018	0.535499
CHGA	-0.0055376	0.136172	0.535499
DTNB	-0.0022701	0.136965	0.537893
SUSD5	0.00190242	0.137401	0.538877
SRP14	-0.0034004	0.137784	0.539654
SPINT2	-0.0022836	0.138278	0.540863
THBS2	-0.0019991	0.138573	0.541288
BIN2	0.00497475	0.13958	0.544197
SELENOP	0.00119732	0.139691	0.544197
IVD	-0.0026329	0.140093	0.544264
CCDC80	-0.0021682	0.140115	0.544264
C4BPB	0.00221214	0.140458	0.544264
SH2D1A	-0.0030019	0.140551	0.544264
POSTN	0.0019748	0.140749	0.544264
PLTP	0.00184862	0.14117	0.544264
CLEC14A	-0.0017232	0.141217	0.544264
NID1	-0.0021956	0.141323	0.544264
CCL17	-0.0049688	0.141389	0.544264
ANXA10	-0.0048292	0.141624	0.544448
PRSS27	-0.0021949	0.141924	0.544885
SLC44A4	-0.0038329	0.142669	0.547023
PADI4	-0.0039552	0.142919	0.547263
CCL22	-0.002979	0.143304	0.548017
CTSE	-0.0027523	0.143809	0.549227
CNGB3	0.00276889	0.14458	0.550596
TRIM24	-0.0035026	0.144865	0.550596
PECR	-0.0016608	0.144866	0.550596
ST6GAL1	-0.0015366	0.144923	0.550596
SLC9A3R2	-0.0026552	0.145427	0.55179
TP53BP1	0.00469803	0.145837	0.552627
REXO2	0.00262118	0.146543	0.553892
KLK7	0.00197029	0.146551	0.553892
TIMP2	0.0013083	0.147126	0.555343
MMUT	0.00246688	0.147384	0.555598
PEAR1	0.00117598	0.147705	0.556088
NBN	-0.0028874	0.148177	0.557144
S100A13	-0.0018872	0.148513	0.557153
SPTBN2	0.00184822	0.148561	0.557153
ZBTB16	0.00383103	0.148871	0.557595
BRDT	0.00191773	0.149063	0.557598
LMNB1	-0.00324	0.149445	0.558311
ERN1	-0.002001	0.149715	0.558604
TRPV3	0.00249837	0.15036	0.560294
OLFM4	-0.0063103	0.150711	0.560884
CALCA	-0.0030045	0.151365	0.5626
PROK1	-0.0031372	0.152343	0.564079
CTBS	-0.0013588	0.152416	0.564079
LRIG3	-0.0015275	0.15258	0.564079
SEMA3F	-0.0014936	0.152647	0.564079
ART3	-0.0018112	0.152837	0.564079
MYOM1	0.00253251	0.153112	0.564079
CNTN1	0.00150412	0.153149	0.564079
THSD1	0.00168049	0.153718	0.564079
GTF2IRD1	-0.0039589	0.154111	0.564079
TPR	-0.0025913	0.15423	0.564079
HNRNPUL1	-0.002587	0.154441	0.564079
SESTD1	0.00340288	0.154445	0.564079
BNIP2	0.00176448	0.154531	0.564079
ANXA5	-0.0015111	0.154583	0.564079
TNFAIP8	-0.0020545	0.154667	0.564079
TIGAR	-0.0024734	0.155219	0.564704
BSG	-0.0011797	0.155226	0.564704
NPHS2	0.00545772	0.155501	0.564963
HYOU1	-0.0011686	0.155759	0.564963
AGT	0.00107054	0.155879	0.564963
GFAP	-0.0026292	0.156079	0.564988
HIF1A	0.00354554	0.156396	0.565432
APOB	0.00113485	0.156966	0.566375
RRP15	0.0048171	0.157046	0.566375
ADH1B	-0.0038467	0.157566	0.567267
IL9	0.00291909	0.157682	0.567267
PTTG1	-0.0020634	0.158085	0.568014
ANXA2	-0.0037551	0.159197	0.571307
SLC4A1	0.00238782	0.159653	0.572237
MAMDC4	-0.002694	0.160112	0.572522
STXBP3	0.00223038	0.160368	0.572522
TF	-0.0010954	0.160623	0.572522
C19ORF12	-0.0032837	0.160799	0.572522
CHL1	-0.001549	0.160832	0.572522
PDIA5	0.0031105	0.160911	0.572522
NPC2	-0.001865	0.161276	0.573119
PRTG	0.00123192	0.161825	0.573854
CCN1	-0.0038597	0.161876	0.573854
FCGR2A	0.00318712	0.162564	0.575592
CD3E	-0.0018556	0.162855	0.575922
DTX3	-0.0012511	0.163276	0.576711
SERPINE1	-0.0034364	0.16373	0.577613
CA7	0.00179549	0.164169	0.577923
FABP3	-0.0027252	0.164214	0.577923
DDX58	-0.0028585	0.164793	0.578128
USP8	0.00488885	0.164843	0.578128
ARHGEF5	-0.003774	0.164868	0.578128
CXCL10	-0.0034121	0.165435	0.579421
MED18	0.00388892	0.165681	0.579585
SIGLEC9	-0.0014435	0.165924	0.57974
PROC	-0.0012655	0.16616	0.579868
KLK15	0.00266352	0.167588	0.583041
SUGT1	0.00414601	0.168178	0.583041
XCL1	-0.0028025	0.168299	0.583041
IFNGR1	-0.0010703	0.168376	0.583041
SLC12A2	0.00142683	0.168525	0.583041
FGF5	-0.0016754	0.168569	0.583041
TCOF1	-0.0016357	0.168735	0.583041
ADD1	0.00368356	0.168735	0.583041
FEN1	-0.0032956	0.16887	0.583041
CCL28	-0.0029958	0.169129	0.583244
BOC	0.00116776	0.169694	0.584501
MZT1	0.0025696	0.169924	0.584601
ATP1B1	0.00231392	0.170403	0.585558
SAA4	0.00146524	0.171029	0.587018
CSH1	-0.0014067	0.172014	0.589704
BMP6	0.0020362	0.172737	0.591088
CA8	-0.0015605	0.172823	0.591088
TNXB	0.00124587	0.174261	0.594561
RGMA	-0.0015406	0.174397	0.594561
TGFBR1	0.00102617	0.174451	0.594561
SERPINA1	-0.000385	0.175199	0.596413
VSIG2	-0.0032861	0.175668	0.596628
MFGE8	-0.0020972	0.175671	0.596628
KDR	0.00120346	0.176337	0.59758
CDKN2D	0.00469567	0.176362	0.59758
FKBP7	-0.0023908	0.176857	0.598122
FAM171A2	0.00815814	0.177088	0.598122
SSNA1	-0.0026914	0.177568	0.598122
CCL5	-0.0050295	0.17768	0.598122
ADAM8	-0.0014387	0.177762	0.598122
PAM	-0.0014133	0.177768	0.598122
MORC3	-0.0013822	0.177959	0.598122
CLTA	-0.002365	0.178976	0.600847
LXN	-0.0033758	0.17967	0.602483
KHK	-0.0030948	0.181072	0.605727
PTP4A3	-0.0027711	0.181173	0.605727
SDK2	0.00183937	0.181261	0.605727
HRG	0.00148395	0.182386	0.60879
IDO1	0.0031847	0.182877	0.609703
IGF1R	-0.0010241	0.183078	0.609703
SOD3	0.00281394	0.184373	0.613314
ZCCHC8	-0.0029152	0.185169	0.615261
GNE	0.00319431	0.185658	0.616181
MAEA	-0.0020448	0.186249	0.617088
BRME1	0.00195023	0.186355	0.617088
KDM3A	0.0043367	0.187796	0.619795
ACAN	0.00137424	0.188016	0.619795
PSMA1	0.00211755	0.188193	0.619795
LGALS3BP	-0.0015074	0.188211	0.619795
NDUFS6	-0.0036764	0.188377	0.619795
ENPP2	-0.001374	0.188448	0.619795
VEGFB	-0.0014376	0.188705	0.61994
ACTA2	-0.0021358	0.189397	0.621514
BTD	0.000971123	0.190591	0.622412
STAM	0.0017404	0.190631	0.622412
BCAM	0.00113161	0.190701	0.622412
GLI2	0.00151303	0.190737	0.622412
TNFRSF8	-0.002231	0.190739	0.622412
DDT	-0.0020772	0.191743	0.624988
C7ORF50	-0.0010761	0.192155	0.625631
PLA2G2A	-0.0028261	0.192595	0.625983
CBX2	0.00206993	0.192693	0.625983
GSR	-0.001036	0.193281	0.62685
SERPINA11	-0.0018997	0.19339	0.62685
ALPI	-0.0059447	0.194004	0.627078
ADGRF5	-0.0014281	0.194239	0.627078
PI3	-0.0027165	0.194369	0.627078
CD1C	0.00118107	0.194547	0.627078
PTH	-0.0040628	0.194739	0.627078
PTPRR	-0.00175	0.194751	0.627078
NEFL	-0.002053	0.195416	0.628523
PARP1	-0.0028085	0.195763	0.628947
LMOD1	-0.0017349	0.196101	0.629139
DCXR	-0.0024309	0.196255	0.629139
CPA4	0.00202752	0.196489	0.629198
CRX	0.00495548	0.196831	0.6296
CANT1	-0.0010003	0.197121	0.629837
CCL11	-0.0017342	0.198094	0.632252
DECR1	0.00448976	0.198311	0.632252
NUDT2	-0.0026695	0.199285	0.634261
NEB	0.00177967	0.199395	0.634261
TSPAN7	0.0042661	0.200089	0.634261
VCAM1	-0.0012909	0.200199	0.634261
MANSC1	-0.0012862	0.200216	0.634261
RSPO3	-0.0013462	0.200286	0.634261
ATP1B4	0.00191626	0.200465	0.634261
NT5C3A	0.00409356	0.200691	0.634288
GBP6	0.00225538	0.200919	0.634322
AFM	-0.000941	0.201169	0.634422
CD207	-0.001867	0.201655	0.635268
ECI2	-0.0028994	0.2025	0.63667
MINDY1	0.00507651	0.202559	0.63667
PRSS22	-0.0015895	0.202887	0.63667
NPTN	0.00383099	0.202974	0.63667
PLB1	0.0027468	0.203566	0.637841
NME1	0.000995397	0.204038	0.638634
BMPER	-0.0010686	0.204424	0.639155
IGHMBP2	0.00260456	0.205292	0.64118
LTB	0.00153726	0.205646	0.641597
CLPS	-0.0032728	0.206058	0.641881
RAP1A	0.00316305	0.206182	0.641881
ALDH3A1	-0.0031878	0.206398	0.641881
LEO1	-0.0016106	0.206643	0.641959
DNPEP	-0.002673	0.207714	0.644601
LBP	-0.0026662	0.209138	0.648327
CD2	-0.0017386	0.210755	0.652647
CD83	-0.0016247	0.211963	0.65569
CCN2	-0.0025914	0.212191	0.655699
SLC34A3	0.00236759	0.213002	0.657509
PHLDB1	-0.0025079	0.213539	0.657882
CD274	-0.0015657	0.213574	0.657882
PM20D1	0.00786089	0.214667	0.660549
CLINT1	0.00201648	0.215321	0.661863
CD5	-0.0016476	0.216317	0.663754
XG	-0.0015442	0.216392	0.663754
MICB_MICA	-0.0066745	0.217155	0.6647
DCC	0.001049	0.217208	0.6647
TNNI3	-0.003859	0.217385	0.6647
OGFR	-0.0015377	0.217767	0.664727
ARNT	0.00177512	0.21785	0.664727
SUMF2	-0.0023979	0.218861	0.666513
SKAP1	-0.0034604	0.218893	0.666513
CD209	0.00177797	0.219684	0.668226
SMS	0.00296597	0.220139	0.668563
RNF31	0.00169498	0.220538	0.668563
GFRA2	-0.000989	0.220603	0.668563
LAMP2	-0.000828	0.220713	0.668563
CLEC4M	0.00223055	0.22159	0.668821
TNFSF14	-0.0026053	0.221682	0.668821
CDHR5	-0.0017579	0.221711	0.668821
CD226	0.00193081	0.221716	0.668821
DCN	0.00105685	0.222183	0.669536
NMI	-0.003149	0.222555	0.669963
FOXO3	0.00422508	0.223316	0.67156
GABRA4	-0.0029304	0.223973	0.672327
DUSP13	-0.0018409	0.224032	0.672327
CFHR5	0.00178967	0.224489	0.673005
BATF	-0.0039533	0.224733	0.673045
ITPA	0.00299306	0.225803	0.675555
KLK12	-0.006416	0.226128	0.675833
CRTAC1	0.00127212	0.226628	0.676397
ULBP2	-0.0017142	0.226994	0.676397
KLRF1	-0.0020331	0.227013	0.676397
STEAP4	0.00334682	0.227893	0.678326
HEPACAM2	0.00185208	0.228459	0.678755
AMIGO1	0.0022388	0.228992	0.678755
ENO2	0.00287884	0.229048	0.678755
CLIP2	0.00495637	0.229398	0.678755
MAP2K6	0.00439877	0.229565	0.678755
APPL2	0.00499494	0.229644	0.678755
MYO9B	0.00301092	0.229821	0.678755
HEG1	-0.0011612	0.229901	0.678755
MME	-0.0037144	0.230656	0.679977
PPM1B	0.0027443	0.231243	0.679977
BST1	-0.0021465	0.231913	0.679977
RBP1	0.00306833	0.232072	0.679977
MAPK9	-0.0018156	0.23231	0.679977
IL5	0.00617669	0.232351	0.679977
PPP1R12B	-0.0032581	0.232422	0.679977
IGFL4	-0.0031563	0.232529	0.679977
SPINK8	0.00152638	0.232544	0.679977
EPB41L5	-0.0025588	0.23304	0.679977
C1GALT1C1	0.00139591	0.233073	0.679977
B4GAT1	0.0010718	0.233169	0.679977
PBLD	-0.0021886	0.233348	0.679977
IL2	0.00141493	0.233861	0.680199
ACRV1	0.0015058	0.23416	0.680199
DGKZ	0.00152532	0.234214	0.680199
ADGRG2	0.00121982	0.234358	0.680199
HEBP1	-0.0024764	0.234739	0.680625
DUOX2	0.00317258	0.235388	0.68183
HS6ST2	-0.0013439	0.237791	0.688106
CD6	-0.002339	0.238121	0.688172
FOLR3	-0.0080075	0.238603	0.688172
APEX1	-0.002597	0.238785	0.688172
LTBP3	-0.0022413	0.238873	0.688172
LRRC59	0.00213925	0.239141	0.688172
TOR1AIP1	-0.0022855	0.239414	0.688172
TRAF3IP2	0.00209499	0.239467	0.688172
ERVV_1	0.00198709	0.240067	0.688965
PDGFRB	0.00146846	0.24026	0.688965
SSC4D	-0.0048023	0.240586	0.688965
ADAM12	-0.0015394	0.240689	0.688965
ROBO1	-0.0010531	0.241467	0.690424
HMBS	0.00195348	0.242378	0.690424
GOPC	0.0042886	0.242818	0.690424
GPNMB	-0.0012328	0.242917	0.690424
FCER1A	-0.0010084	0.24318	0.690424
PSTPIP2	0.00464998	0.243239	0.690424
FGFBP3	0.00155409	0.24332	0.690424
GLRX	-0.0024819	0.243949	0.690424
COCH	-0.0020552	0.243997	0.690424
TXNL1	0.00422934	0.244042	0.690424
TNFAIP2	-0.001928	0.244192	0.690424
GBP4	0.00206004	0.244204	0.690424
IL12RB2	0.00178493	0.244278	0.690424
TARBP2	0.00339076	0.246598	0.694987
F3	-0.0011848	0.246737	0.694987
KLK6	-0.0013571	0.246796	0.694987
CEACAM5	-0.0030455	0.246847	0.694987
CEP112	-0.0018987	0.248507	0.698986
ADCYAP1R1	0.00155842	0.248995	0.699683
FIS1	-0.0032176	0.249362	0.700039
FMR1	0.00146818	0.249808	0.700617
TACC3	0.00494852	0.2503	0.70132
BMP4	-0.0019413	0.250891	0.702302
FGF23	-0.0023914	0.251676	0.703822
COL15A1	-0.0012676	0.252397	0.705132
TSPAN8	0.00454653	0.252628	0.705132
CRIP2	-0.0015658	0.253123	0.705839
ITGA11	0.00140366	0.253773	0.706431
HNRNPK	0.0032419	0.253927	0.706431
FAM171B	0.00116496	0.254231	0.706431
CKMT1A_CKMT1B	-0.0029882	0.254306	0.706431
TGFB2	0.00215664	0.254967	0.707593
ANGPTL7	-0.0014589	0.255724	0.709019
CXCL14	-0.0025844	0.255975	0.709042
SV2A	0.00253853	0.257068	0.710806
BGN	0.00506957	0.2571	0.710806
CEBPB	-0.0015302	0.257601	0.711079
WARS	-0.0015801	0.257755	0.711079
DRAXIN	-0.0018006	0.258052	0.711079
TNF	-0.0016079	0.258175	0.711079
CRYBB2	-0.0036692	0.259037	0.712781
LIFR	-0.00097	0.259312	0.712863
LY9	-0.0012415	0.259639	0.713071
SH2B3	0.00404301	0.259877	0.713071
ATP1B2	0.00140795	0.260234	0.713379
ACP1	0.00188751	0.260765	0.714164
HLA_DRA	-0.0014853	0.261056	0.714287
GFRA3	-0.0011968	0.261873	0.715046
CTSL	-0.0010233	0.262026	0.715046
RAB6B	0.00193618	0.262069	0.715046
HSBP1	-0.0038473	0.262466	0.715366
SCARF1	-0.0017277	0.262821	0.715366
LY96	-0.0015068	0.263321	0.715366
SLC39A5	-0.0022323	0.263498	0.715366
EGFLAM	-0.0012596	0.263578	0.715366
ZP4	-0.0012391	0.263659	0.715366
SNCG	-0.0029886	0.264028	0.715582
CELA2A	-0.0025294	0.26423	0.715582
SNX18	0.00174899	0.265019	0.717053
EDAR	0.0036925	0.265586	0.717453
PAG1	-0.0023014	0.265961	0.717453
LAMA4	-0.0013326	0.266117	0.717453
ABRAXAS2	0.00270242	0.266152	0.717453
DPP6	0.00138774	0.266886	0.718766
EFHD1	-0.0014295	0.268319	0.72196
GIPC2	-0.0012722	0.270108	0.725696
AP2B1	0.00196878	0.270206	0.725696
SMAD1	0.00331863	0.270561	0.72598
MCTS1	0.00105211	0.271271	0.726574
ASAH2	0.00206797	0.271303	0.726574
C1QTNF6	0.00131954	0.27153	0.726574
IL32	-0.0017052	0.271915	0.726937
KIAA0319	-0.0012374	0.273751	0.731173
CDA	-0.0018838	0.274084	0.731394
SERPINA3	-0.000583	0.274842	0.732685
SPARCL1	-0.001082	0.275071	0.732685
PCDH12	0.00105369	0.275377	0.73283
LYPD3	0.00136488	0.276098	0.733844
PFDN6	-0.0025488	0.276684	0.733844
CD163	-0.0017482	0.276743	0.733844
ADRA2A	0.00286146	0.277232	0.733844
TXN	-0.0018801	0.277296	0.733844
DLGAP5	0.00207732	0.27786	0.733844
DNAJC21	0.00155251	0.277891	0.733844
CDH4	-0.0019166	0.278165	0.733844
LRRC37A2	0.00168563	0.278512	0.733844
MBL2	0.00421165	0.279004	0.733844
DDX1	0.00202495	0.279653	0.733844
RABEP1	0.00318429	0.280015	0.733844
CORO6	0.00136546	0.280067	0.733844
GCHFR	-0.0019469	0.280101	0.733844
FCRL6	-0.002793	0.280221	0.733844
SPACA5_SPACA5B	-0.0011826	0.280377	0.733844
GAGE2A	0.00252701	0.280768	0.733844
ACAA1	-0.0032733	0.280918	0.733844
TMPRSS15	-0.0036667	0.281009	0.733844
CEP43	0.00271334	0.281097	0.733844
ARSA	-0.0017709	0.281226	0.733844
DSCAM	-0.0013644	0.281469	0.733844
XPNPEP2	0.00339443	0.28155	0.733844
CYTH3	-0.002889	0.281922	0.734157
ADAMTS4	-0.0013404	0.282603	0.734996
ADIPOQ	0.00281423	0.282749	0.734996
GPR15L	-0.0023822	0.283528	0.736364
ADAMTS16	-0.001271	0.284044	0.737049
GNPDA2	0.00145119	0.284764	0.737101
CLPP	-0.0036892	0.285783	0.737101
RAB10	0.00209199	0.28587	0.737101
DLG4	0.00280606	0.286064	0.737101
ZNF830	0.00294785	0.286424	0.737101
CALY	0.00149802	0.286448	0.737101
CSF1R	-0.0015695	0.286612	0.737101
TK1	-0.0017451	0.286783	0.737101
CLEC2L	0.00201264	0.28679	0.737101
SLC39A14	-0.0013437	0.286807	0.737101
GNAS	0.00342781	0.287111	0.737101
SHISA5	-0.0012018	0.28727	0.737101
LRP2	-0.0014488	0.287625	0.737101
INPP5J	-0.0016371	0.288037	0.737101
SSH3	-0.0011169	0.288071	0.737101
TTR	0.000976711	0.288112	0.737101
ESPL1	0.00230771	0.288554	0.737203
ST8SIA1	0.00177648	0.288658	0.737203
CDK1	-0.0014657	0.289402	0.737939
F13B	0.000971251	0.289452	0.737939
LHPP	-0.0023749	0.289839	0.738278
PSME2	-0.0014791	0.291017	0.739542
UPK3BL1	0.00202288	0.291128	0.739542
MASP1	0.000877788	0.29148	0.739542
VAV3	0.00392466	0.291648	0.739542
ACHE	0.00126592	0.292051	0.739542
STX4	-0.0023001	0.292064	0.739542
CGA	0.00223619	0.292111	0.739542
ENOPH1	0.00199244	0.292723	0.739766
IGLC2	-0.000924	0.292926	0.739766
S100A14	0.00216988	0.292962	0.739766
FABP9	0.00215453	0.293866	0.741407
TMEM25	0.00162256	0.294122	0.741411
CPA1	-0.0022465	0.294942	0.742487
NEXN	0.00267981	0.295663	0.742487
CEACAM3	0.00187363	0.295693	0.742487
ADA2	-0.0016631	0.295722	0.742487
MYOC	0.00172929	0.295847	0.742487
LRCH4	-0.0026557	0.296293	0.742487
STAB2	-0.0010801	0.296394	0.742487
TARS1	0.0014097	0.296587	0.742487
NECAP2	-0.0026316	0.296855	0.742519
CENPJ	0.00252833	0.298096	0.744723
LPP	0.00251845	0.298433	0.744723
SMAD5	-0.000766	0.298517	0.744723
TFPI2	-0.001442	0.298758	0.744723
ROBO2	0.000878348	0.299189	0.745159
NFKB2	0.00205362	0.299445	0.745161
AGXT	-0.0028283	0.300048	0.746023
CPXM1	-0.0027051	0.30074	0.746804
BAMBI	-0.0011546	0.301416	0.746804
LYPD1	0.00236838	0.301657	0.746804
GPR101	0.00226331	0.301678	0.746804
TMSB10	-0.0028357	0.301818	0.746804
MAVS	0.00355972	0.30209	0.746804
GLYR1	-0.0022217	0.302526	0.746804
SLC1A4	0.00193286	0.302784	0.746804
LETM1	-0.0019466	0.30288	0.746804
PCARE	-0.0034355	0.302925	0.746804
HGFAC	0.00101094	0.303201	0.746854
TP53I3	-0.0020601	0.304001	0.747192
MAGED1	0.00191909	0.304014	0.747192
MRI1	0.00261926	0.304596	0.747192
SERPINA5	-0.0012095	0.304712	0.747192
PDCD6	-0.002564	0.304738	0.747192
IGSF21	-0.0014281	0.304877	0.747192
NCAN	0.00145297	0.305466	0.748008
IL36G	0.00255191	0.305894	0.748427
CACNB1	-0.0022638	0.306432	0.749114
AKT3	0.00213559	0.306765	0.749299
NRTN	0.00196023	0.307216	0.749771
PRKAR1A	0.00312168	0.307667	0.750245
ADGRB3	-0.00126	0.308516	0.751482
PITHD1	0.00309084	0.30869	0.751482
NDUFB7	0.00326977	0.310059	0.754184
RANGAP1	0.00178111	0.310965	0.755757
ATRN	0.000613334	0.311462	0.756333
NRP1	-0.0010309	0.311983	0.756419
CA13	0.0038176	0.312017	0.756419
NT5E	0.00225129	0.312439	0.756807
PRDX6	0.00225224	0.312872	0.756807
TGFBI	-0.0010172	0.312955	0.756807
FETUB	-0.0012199	0.313596	0.757221
RAB2B	0.00223227	0.31366	0.757221
CREBZF	0.000923582	0.313906	0.757221
KIF22	0.00453943	0.314833	0.758545
AKAP12	0.00071213	0.315484	0.758545
FABP5	-0.0026209	0.315856	0.758545
RNF4	0.00258176	0.316023	0.758545
APP	-0.002493	0.31637	0.758545
CASP4	0.00635227	0.31648	0.758545
MANF	0.00434272	0.316574	0.758545
PPP1R9B	0.00350225	0.316738	0.758545
TNFSF8	-0.0013099	0.316798	0.758545
SCN3B	0.00175926	0.317399	0.759361
TINAGL1	0.000803292	0.318204	0.759965
IDI2	-0.0017228	0.318405	0.759965
MCFD2	-0.0015634	0.318434	0.759965
BCAT2	0.00207387	0.319229	0.760764
ADGRE1	-0.0020993	0.319291	0.760764
PTS	-0.0020397	0.320237	0.762395
CRISP2	0.00231761	0.320609	0.762656
VAMP5	0.00217076	0.32112	0.76325
CD200R1	0.00126914	0.322579	0.766091
CSF3R	-0.0011073	0.3236	0.767891
SCRIB	-0.0033407	0.324266	0.768845
EPHX2	-0.002411	0.324777	0.769431
ZPR1	0.00335252	0.325547	0.770629
GAMT	0.00148196	0.32598	0.771028
TRIM40	0.00259586	0.327552	0.774117
ADA	-0.0012205	0.328063	0.774697
ITIH1	0.000623225	0.328605	0.775164
IGF2BP3	0.00163591	0.328793	0.775164
PPM1A	0.0010811	0.329158	0.775397
CD28	-0.0013957	0.329689	0.776021
XRCC4	-0.0013655	0.330693	0.777163
ADAMTSL4	-0.000795	0.330708	0.777163
DDR1	-0.000805	0.331254	0.777821
CXCL3	0.00335455	0.33169	0.778092
DNER	0.000905863	0.331904	0.778092
UBE2Z	0.00205624	0.332409	0.778497
SRPX	0.00117518	0.332836	0.778497
TRIM25	0.00385789	0.33302	0.778497
VEGFD	0.00122352	0.33347	0.778497
GLB1	-0.0014254	0.333577	0.778497
CLEC1A	-0.0011987	0.334175	0.778497
PRTFDC1	0.00396145	0.334185	0.778497
SNAP23	0.00305861	0.334254	0.778497
PROCR	-0.001235	0.334481	0.778497
NFATC3	0.00204229	0.33571	0.780734
DAND5	0.00184098	0.336207	0.780871
CALCB	-0.0014406	0.336305	0.780871
ARHGAP1	0.00158376	0.33738	0.781943
NGF	0.00041588	0.338903	0.781943
FCN1	-0.0020916	0.33899	0.781943
HPGDS	0.00135181	0.33915	0.781943
SELP	-0.0020004	0.339381	0.781943
BCL2	0.00212213	0.339386	0.781943
YES1	0.0040021	0.339763	0.781943
OGT	0.00212026	0.34004	0.781943
THRAP3	0.00411607	0.340271	0.781943
SEPTIN7	0.00192586	0.340372	0.781943
SIGLEC8	-0.0015796	0.340532	0.781943
MLN	-0.0030953	0.340637	0.781943
VGF	-0.0011268	0.340674	0.781943
FGF16	0.00168322	0.340758	0.781943
DYNLT1	-0.0028898	0.340792	0.781943
GUCA2A	-0.0012086	0.341474	0.782395
RNF43	-0.0018888	0.341526	0.782395
PRG3	0.00175533	0.342524	0.783733
RAB37	0.00280909	0.342648	0.783733
LAT2	0.00428788	0.343031	0.783995
AAMDC	0.00186212	0.343582	0.784637
PRG2	-0.0018521	0.345548	0.788441
FCRL3	0.00199884	0.346042	0.788441
LEG1	0.00230833	0.346059	0.788441
ANGPTL1	-0.000993	0.346414	0.788633
HTR1A	0.00285717	0.346765	0.788816
PRRT3	-0.0013546	0.348584	0.792336
IL20RA	-0.0015008	0.349742	0.793347
DIABLO	0.00372109	0.350037	0.793347
ISM2	-0.0014334	0.350365	0.793347
HDAC8	0.0020698	0.35073	0.793347
SERPINI2	0.00185129	0.350826	0.793347
ATXN2	0.00390799	0.350871	0.793347
TANK	0.00236701	0.351415	0.793347
ICOSLG	-0.000652	0.351479	0.793347
CEACAM18	-0.0023761	0.351479	0.793347
SMPD3	0.00189433	0.351846	0.793559
CSPG4	0.00113668	0.352773	0.793845
SUGP1	0.00134745	0.353066	0.793845
GCLM	-0.0016806	0.353073	0.793845
GAD2	0.00159058	0.353554	0.793845
SCN4B	0.00150477	0.353645	0.793845
CRHR1	-0.0020853	0.354235	0.793845
SETMAR	-0.0010237	0.354504	0.793845
AMBN	0.000911687	0.354846	0.793845
SEPTIN8	-0.001131	0.354931	0.793845
GPR158	-0.0012523	0.354979	0.793845
MYOM2	0.0015764	0.355187	0.793845
UHRF2	0.00125088	0.355242	0.793845
DSG2	0.000915249	0.356325	0.794881
CNDP1	0.00153956	0.35644	0.794881
VNN1	-0.0024698	0.356579	0.794881
TBC1D23	0.00309499	0.356985	0.794881
CMIP	0.00280807	0.357069	0.794881
PTRHD1	0.00206942	0.358328	0.79681
KIFBP	0.00280817	0.358669	0.79681
NECTIN1	-0.0011447	0.358977	0.79681
IL4	0.00304396	0.359029	0.79681
CDHR2	-0.0026594	0.359336	0.796883
ERBB3	-0.000624	0.359744	0.797183
PCDH17	0.00117445	0.36039	0.798006
MYL6B	0.00297904	0.360706	0.7981
CHRDL2	0.00162326	0.361764	0.799259
PCDH9	-0.0011177	0.362353	0.799259
SCGB3A1	0.000863025	0.362558	0.799259
MYBPC2	-0.0027191	0.363053	0.799259
VSTM1	-0.0016418	0.363187	0.799259
BTNL10	0.00133248	0.363189	0.799259
FUS	-0.0013747	0.363279	0.799259
IL6ST	-0.000565	0.363424	0.799259
PRCP	-0.0010078	0.364594	0.800115
CD164L2	-0.001206	0.364624	0.800115
VWA5A	-0.002569	0.364637	0.800115
FKBP1B	0.00366962	0.365355	0.800793
MST1	0.00215203	0.365496	0.800793
NXPH3	0.00101352	0.366169	0.801174
CCL13	-0.0022911	0.366219	0.801174
CTSF	-0.0012812	0.366766	0.801767
TPSAB1	-0.0017108	0.368497	0.804947
COL28A1	-0.0023773	0.369074	0.805604
TCL1A	0.00323756	0.370787	0.808738
GBP1	-0.0022548	0.371262	0.809168
RRM2B	0.00223763	0.372105	0.810399
GSAP	0.00281929	0.373351	0.810937
MFAP3	-0.001589	0.37384	0.810937
CYTL1	-0.000785	0.37392	0.810937
DSG4	0.00171014	0.373956	0.810937
MLLT1	-0.002195	0.374904	0.810937
IL10	-0.0028755	0.375021	0.810937
FHIT	0.00241224	0.37522	0.810937
SUSD4	-0.0013807	0.375247	0.810937
EDDM3B	0.00132127	0.37525	0.810937
IL1RL2	-0.001225	0.375287	0.810937
ARHGAP5	-0.0025936	0.375413	0.810937
ERBIN	0.00336323	0.37719	0.814173
HS6ST1	0.00107413	0.377883	0.815063
SLURP1	-0.0013177	0.379039	0.816953
CDC42BPB	0.00337794	0.380582	0.819671
AMY2B	-0.0016493	0.381043	0.819676
ACOX1	0.00159054	0.381307	0.819676
COQ7	0.00141427	0.381621	0.819676
SERPINA4	-0.000771	0.381709	0.819676
C1QTNF5	-0.001229	0.382213	0.820154
PPIF	0.00201885	0.382507	0.82018
PDCD5	-0.0019204	0.383104	0.820856
CSF2RA	-0.0019781	0.383389	0.820864
TNC	-0.0015479	0.383699	0.820925
SLC16A1	-0.0018508	0.384877	0.822839
CXCL11	-0.0025752	0.385239	0.823011
MGLL	0.00273818	0.385908	0.823091
FTCD	-0.0027122	0.386041	0.823091
NPY	-0.0020617	0.386124	0.823091
GLOD4	-0.0011508	0.387603	0.825097
SLAMF6	-0.0011883	0.387857	0.825097
PDXDC1	-0.0018862	0.387937	0.825097
EBAG9	0.00302581	0.388198	0.825097
ITPR1	-0.002129	0.389709	0.827707
NAPRT	0.00107991	0.390343	0.828448
SIGLEC6	0.00108522	0.39093	0.82909
FUCA1	0.0025965	0.391366	0.82941
IFNGR2	-0.001619	0.392293	0.830414
CASP3	0.00271328	0.392946	0.830414
AKT1S1	0.00209862	0.392951	0.830414
HSPA1A	-0.0022455	0.393167	0.830414
FCGR2B	0.00178008	0.393498	0.830414
ANPEP	-0.000898	0.393803	0.830414
BANK1	0.00329483	0.394026	0.830414
CLEC3B	0.000640252	0.394119	0.830414
TEK	-0.000674	0.394599	0.830825
IL7	0.00198919	0.396253	0.83207
PYDC1	0.001373	0.396717	0.83207
HSPB1	0.00209198	0.397857	0.83207
SEC31A	0.00234593	0.398049	0.83207
CERT	0.00189061	0.398378	0.83207
LACRT	-0.0016845	0.398426	0.83207
FDX1	0.00205652	0.398453	0.83207
PKN3	-0.0023853	0.398469	0.83207
ABO	0.00458022	0.398635	0.83207
FKBP4	-0.0013817	0.398778	0.83207
CMC1	0.00281393	0.399	0.83207
TDP1	-0.0021763	0.399142	0.83207
TALDO1	-0.0014	0.399223	0.83207
ARHGAP45	0.00256468	0.399517	0.83207
CCNE1	0.00276404	0.399751	0.83207
NEK7	-0.0022379	0.399759	0.83207
MATN3	-0.000977	0.400415	0.832763
IRAK1	0.00213306	0.400902	0.832763
GALNT3	0.00132003	0.401	0.832763
SEZ6	0.00096779	0.40153	0.832763
MYL4	-0.0016389	0.401698	0.832763
TIA1	0.00372097	0.401806	0.832763
SYTL4	0.00227121	0.404982	0.837972
SNCA	0.00347142	0.40523	0.837972
C8B	0.000924416	0.405803	0.837972
CXCL8	-0.0021936	0.405964	0.837972
SCGB1A1	0.00173894	0.406016	0.837972
NTF4	0.00113249	0.40647	0.837972
BMP10	0.000894838	0.406547	0.837972
ARFIP1	0.0021042	0.406776	0.837972
CPQ	-0.0010558	0.406908	0.837972
NUP50	0.00108418	0.407788	0.839191
TG	0.00374689	0.409031	0.841155
SLMAP	0.00247041	0.410731	0.841518
NXPE4	0.00107357	0.410811	0.841518
CEP85	0.00195974	0.411313	0.841518
SEMA4D	0.000906432	0.411544	0.841518
TRIM5	0.00256143	0.411613	0.841518
CR2	0.0014617	0.411614	0.841518
KLK11	-0.000972	0.411813	0.841518
MTHFSD	-0.0033332	0.412147	0.841518
IL33	0.0011565	0.412178	0.841518
FDX2	0.00169211	0.41218	0.841518
JMJD1C	0.00179326	0.412384	0.841518
CLEC12A	-0.000602	0.413239	0.841822
PEBP1	-0.0018195	0.413305	0.841822
CEACAM16	0.00227449	0.413706	0.841822
CRTAP	0.00148461	0.413855	0.841822
APOA2	-0.0014574	0.4147	0.841822
BTN3A2	-0.0011785	0.414765	0.841822
STAT5B	0.00412114	0.414951	0.841822
SNU13	0.00191979	0.415268	0.841822
NELL2	-0.000874	0.415465	0.841822
LBR	-0.0020465	0.415639	0.841822
NOS2	0.00114911	0.415885	0.841822
HDAC9	0.00198394	0.416258	0.841822
NEO1	-0.000631	0.416289	0.841822
CD82	-0.0012894	0.417245	0.842952
GH2	-0.0051717	0.417464	0.842952
TMED4	0.00180668	0.417715	0.842952
KAZN	0.00315407	0.418116	0.843177
TMCO5A	0.00162373	0.41897	0.843891
NCS1	-0.000845	0.41905	0.843891
SOD1	-0.0014723	0.419584	0.844384
SULT1A1	0.00379308	0.420621	0.844808
ING1	-0.0014018	0.420915	0.844808
LIPF	0.00185053	0.421575	0.844808
PPT1	0.00224234	0.423373	0.844808
ADAM23	-0.0010414	0.423541	0.844808
RAB11FIP3	0.0032009	0.423817	0.844808
DAB2	0.00324161	0.423871	0.844808
PLXNA4	0.00240995	0.423888	0.844808
CRISP3	0.000813559	0.424397	0.844808
CPE	0.00109853	0.424437	0.844808
DNAJA1	-0.0014104	0.424521	0.844808
NAA10	0.00151983	0.424821	0.844808
TCP11	0.00168851	0.424996	0.844808
NINJ1	0.00158252	0.425075	0.844808
TJAP1	0.00244217	0.425808	0.844808
CD93	-0.000941	0.42589	0.844808
IL17RA	-0.0012851	0.426075	0.844808
NGFR	-0.000845	0.426135	0.844808
PGA4	0.00238313	0.426316	0.844808
HEXIM1	0.00239013	0.426421	0.844808
EIF2AK3	0.00194406	0.426574	0.844808
SLIRP	0.00165421	0.427328	0.844808
C1QTNF1	0.00123124	0.427463	0.844808
TBL1X	0.00247834	0.428609	0.844808
DMD	-0.0014405	0.429058	0.844808
MVK	-0.0022809	0.429253	0.844808
C1QBP	0.00231557	0.429547	0.844808
IGF2R	-0.000646	0.42965	0.844808
SPRING1	0.00164365	0.429862	0.844808
IGLON5	-0.0027387	0.430362	0.844808
WWP2	0.00157771	0.430411	0.844808
ICAM4	0.00150393	0.430824	0.844808
NPPC	-0.0012918	0.430871	0.844808
ICA1	0.00233022	0.431142	0.844808
DDHD2	0.00190581	0.431279	0.844808
BPIFB1	-0.0017897	0.431426	0.844808
CTNNA1	-0.0010937	0.431468	0.844808
PAXX	-0.0013467	0.431576	0.844808
TPP1	-0.0013372	0.431712	0.844808
CCL2	0.00158284	0.431775	0.844808
ITGBL1	-0.0010578	0.431922	0.844808
YWHAQ	0.00216182	0.431971	0.844808
NPL	-0.0013188	0.432366	0.845014
AMOT	-0.0011037	0.433375	0.846224
CD109	0.000934876	0.433952	0.846224
WAS	0.00204005	0.434365	0.846224
ITGB1BP2	0.00318074	0.43443	0.846224
PBK	-0.000889	0.434572	0.846224
GSTT2B	0.0067495	0.434728	0.846224
ANGPT1	-0.0024447	0.435194	0.846268
PDE5A	0.00299026	0.435456	0.846268
GDNF	-0.0010796	0.435622	0.846268
PODXL	-0.00042	0.437444	0.849241
PAPPA	-0.0013363	0.438008	0.849579
RBM19	0.00132064	0.438411	0.849579
TNFRSF13C	0.00124243	0.439126	0.849579
CREG1	-0.001047	0.439443	0.849579
CLSTN2	-0.001079	0.43989	0.849579
UROD	0.00203698	0.440291	0.849579
STK24	0.00175191	0.440605	0.849579
IMPACT	0.00163559	0.4407	0.849579
CNTN3	0.00100199	0.441051	0.849579
VASH1	0.00229063	0.441275	0.849579
LTO1	0.00117296	0.441417	0.849579
GID8	0.000859232	0.44157	0.849579
EDN1	-0.000863	0.441939	0.849579
ISM1	-0.0010497	0.442146	0.849579
BTLA	-0.0024837	0.442612	0.849579
ITGB5	0.0010265	0.443028	0.849579
INPP1	-0.0015195	0.443045	0.849579
DEFB103A_DEFB103B	0.0012009	0.443052	0.849579
GTPBP2	0.00225765	0.443823	0.849579
DOK1	0.00383123	0.443843	0.849579
EIF4B	0.00164462	0.443996	0.849579
COMT	0.00234706	0.444032	0.849579
MTSS1	0.00318769	0.445165	0.85078
CD22	-0.0011828	0.445403	0.85078
HEPH	-0.000714	0.445535	0.85078
SEMA3G	-0.0012306	0.445904	0.850925
PSME1	-0.001086	0.446362	0.851112
ASAH1	0.00136476	0.446585	0.851112
PENK	-0.000957	0.447706	0.851805
BCR	0.00252699	0.447945	0.851805
ZBP1	-0.0011349	0.448206	0.851805
PCDH7	-0.000944	0.448215	0.851805
ALDH5A1	-0.0012746	0.4491	0.851805
UPB1	-0.0025413	0.450023	0.851805
MIA	0.00105438	0.450799	0.851805
RWDD1	0.00178977	0.451022	0.851805
MAP3K5	0.00278701	0.451143	0.851805
SUSD2	-0.000804	0.451156	0.851805
IL3	-0.0016425	0.451161	0.851805
B3GAT3	0.00051705	0.451304	0.851805
SORT1	-0.0010044	0.4514	0.851805
TUBB3	0.000756915	0.451513	0.851805
PRKRA	0.00189102	0.451699	0.851805
RPGR	0.00112885	0.451897	0.851805
DCTN1	0.00184533	0.451958	0.851805
PNPT1	0.00310296	0.45226	0.851805
ACE	0.00071587	0.452687	0.851805
CFHR2	0.00158249	0.452874	0.851805
IL3RA	-0.000899	0.45333	0.851805
OGN	-0.0012044	0.453412	0.851805
CPTP	-0.0010938	0.453672	0.851805
KIRREL1	-0.0016268	0.454425	0.852092
CD72	0.00126585	0.454487	0.852092
C1R	0.000521433	0.454702	0.852092
NFAT5	0.00240317	0.455156	0.852394
DDX53	0.00094349	0.455975	0.8528
PTPN9	0.00108579	0.45631	0.8528
ERC2	-0.0020543	0.456514	0.8528
AK2	0.00289248	0.456544	0.8528
NUCB2	-0.0010165	0.45753	0.853458
MICALL2	0.0018508	0.458051	0.853458
CHMP1A	0.00213606	0.458083	0.853458
NMT1	0.00190303	0.458161	0.853458
EPN1	0.00123401	0.45836	0.853458
FCRL5	-0.0016145	0.459145	0.854373
CFI	-0.000556	0.459513	0.854513
IL18	-0.0013339	0.460918	0.856401
SIRT1	0.00226897	0.46116	0.856401
SERPING1	0.000478579	0.46141	0.856401
RAB6A	0.00126188	0.46205	0.856603
SIAE	-0.0012586	0.462107	0.856603
ACP6	-0.0018074	0.462711	0.856745
RAB33A	0.00180444	0.462772	0.856745
CLEC1B	0.00259167	0.463405	0.857373
MMP7	0.00131271	0.463763	0.857491
SART1	-0.0010322	0.464511	0.858329
RANBP1	0.00146927	0.464919	0.858538
SERPIND1	-0.000738	0.465764	0.859554
NAGA	0.00150986	0.466629	0.860605
SLAMF7	-0.0015662	0.467976	0.86079
TEF	-0.0011095	0.468	0.86079
OTOA	0.00141793	0.468382	0.86079
ECM1	0.000973969	0.468597	0.86079
GRP	0.00149267	0.469305	0.86079
EDIL3	-0.000924	0.469451	0.86079
PTPRF	0.000754658	0.469463	0.86079
ANXA3	-0.0018604	0.469617	0.86079
SCN2B	0.000764581	0.470143	0.86079
IL17D	0.000891877	0.470281	0.86079
FCER2	-0.001401	0.470283	0.86079
VEGFA	-0.0016035	0.470376	0.86079
MPIG6B	0.00198638	0.470569	0.86079
CD7	-0.001159	0.471843	0.862377
ELAC1	0.00224289	0.472997	0.862377
SAT2	-0.0017254	0.473207	0.862377
HCLS1	-0.0014461	0.473323	0.862377
FUT1	0.0015857	0.473338	0.862377
INPP5D	-0.0015258	0.473415	0.862377
SMARCA2	-0.0018579	0.473528	0.862377
AMN	0.00123801	0.474029	0.862377
GFER	-0.0016897	0.474389	0.862377
LARP1	-0.0016549	0.474521	0.862377
MEGF11	0.000865431	0.47529	0.862377
TBC1D17	-0.0012728	0.475392	0.862377
NAP1L4	-0.00109	0.475484	0.862377
RBM25	-0.0011932	0.47558	0.862377
CNST	0.00280568	0.476003	0.862608
MRPL24	0.000925802	0.476651	0.863024
GPI	-0.0012276	0.476859	0.863024
MORF4L2	0.000975306	0.477122	0.863024
MGMT	0.00314897	0.477478	0.863134
PMM2	0.00157358	0.478021	0.863424
IGDCC4	0.000671126	0.478231	0.863424
SATB1	-0.000705	0.478793	0.863903
MEPE	0.000698936	0.479264	0.864218
UPK3A	-0.0013469	0.47982	0.864488
BCAT1	-0.000815	0.480292	0.864488
DPT	-0.000692	0.480586	0.864488
SFRP1	-0.0011937	0.481072	0.864488
STX7	0.00129688	0.482116	0.864488
SMAD2	0.00176372	0.482169	0.864488
VCPKMT	-0.0022532	0.482306	0.864488
TSHB	0.00221503	0.482515	0.864488
FAM3D	-0.002108	0.482845	0.864488
ITGB7	-0.0011718	0.4834	0.864488
KRT6C	0.000931757	0.483762	0.864488
POMC	-0.0017099	0.483821	0.864488
PMS1	-0.0013314	0.484104	0.864488
SERPINA12	-0.0026625	0.484414	0.864488
TRIM58	0.00226985	0.484953	0.864488
DNMBP	-0.0015922	0.485042	0.864488
ST13	0.00150775	0.485264	0.864488
CRYM	-0.0018442	0.485334	0.864488
ARHGEF12	0.002665	0.48536	0.864488
TPBGL	-0.0010235	0.485573	0.864488
SAT1	-0.0013098	0.485775	0.864488
PRL	-0.0018587	0.485941	0.864488
KIR3DL2	-0.0020838	0.487464	0.866669
RASGRF1	0.00113718	0.4886	0.86701
GM2A	-0.0011542	0.488806	0.86701
GIPC3	0.00249441	0.488851	0.86701
MB	-0.0013038	0.48892	0.86701
CIT	-0.0012157	0.489144	0.86701
LRFN2	0.00123407	0.4901	0.868178
PRR4	-0.0017836	0.491061	0.868255
ADAMTS1	0.000774797	0.491467	0.868255
EIF4EBP1	-0.0016812	0.492069	0.868255
ITGAL	-0.001137	0.492248	0.868255
IL22	-0.0017291	0.492417	0.868255
LTA	-0.0010135	0.492472	0.868255
SCN2A	-0.0012686	0.492534	0.868255
MEP1A	-0.0017519	0.492898	0.868255
AOC1	-0.0014763	0.493277	0.868255
SRC	0.00301975	0.493291	0.868255
SPINK2	0.00100863	0.493422	0.868255
FCRLB	-0.0016412	0.493993	0.86871
CCAR2	-0.0014023	0.494635	0.86871
ARSB	-0.0014024	0.494771	0.86871
GALNT10	-0.000679	0.494872	0.86871
NACC1	-0.0013796	0.49615	0.869504
ITIH4	-0.000646	0.496177	0.869504
SCGB2A2	0.000834646	0.496443	0.869504
DIPK2B	0.000680997	0.496519	0.869504
VPS53	0.00194213	0.496907	0.869662
CCL8	-0.0015169	0.497729	0.870243
TDRKH	0.00211622	0.497905	0.870243
DGKA	-0.001363	0.498623	0.870243
PDGFRA	-0.000724	0.498643	0.870243
IL22RA1	0.00107048	0.498948	0.870243
PKD2	-0.001411	0.499031	0.870243
CBLN4	0.000768932	0.500008	0.87079
B3GNT7	-0.000887	0.500219	0.87079
KLK4	0.001467	0.500241	0.87079
HNF1A	0.00178554	0.501309	0.871729
TP53INP1	-0.000832	0.502295	0.871729
SELPLG	0.00066462	0.502674	0.871729
MAN2B2	-0.0014458	0.50296	0.871729
NAA80	0.00294029	0.50299	0.871729
KCNH2	0.00182277	0.503011	0.871729
CFC1	-0.0010954	0.504224	0.871729
APLP1	-0.0012962	0.504332	0.871729
SPP1	0.0011634	0.504501	0.871729
CD276	-0.000864	0.504726	0.871729
SCT	0.00119742	0.504931	0.871729
SERPINB6	0.00143861	0.505006	0.871729
SSC5D	-0.0010268	0.50503	0.871729
NOP56	0.00266031	0.505155	0.871729
ALMS1	0.00112178	0.505268	0.871729
AK1	-0.001621	0.505746	0.871851
PIBF1	0.00187557	0.506274	0.871851
CKB	-0.0015583	0.506489	0.871851
NARS1	0.00116769	0.506781	0.871851
AKT2	0.00303504	0.50695	0.871851
POF1B	-0.0011416	0.507258	0.871851
GAD1	0.000624771	0.50813	0.871851
FGFBP2	0.00121995	0.50819	0.871851
PDIA2	0.0010022	0.508417	0.871851
TMEM106A	0.00163343	0.508534	0.871851
EVPL	-0.000823	0.508632	0.871851
PLEKHO1	0.00169521	0.508929	0.871851
HDGF	0.00228584	0.510152	0.873432
DAG1	-0.0011078	0.51099	0.873518
TACSTD2	0.000762014	0.511	0.873518
GALNT2	0.000632522	0.511394	0.873518
PLA2G4A	0.0020751	0.511401	0.873518
STK11	0.00176261	0.512424	0.874754
ADAM15	0.000730412	0.513651	0.875639
MESD	0.00291982	0.51373	0.875639
DDX4	0.00122427	0.513844	0.875639
KIAA1549	-0.0017848	0.514291	0.875753
APOM	0.000674566	0.514968	0.875753
CDHR1	0.00106314	0.515336	0.875753
COPE	-0.0010634	0.515467	0.875753
ADGRE2	0.000667298	0.515592	0.875753
GC	0.000615339	0.515977	0.875753
USP28	-0.000851	0.516015	0.875753
PDLIM5	0.00279873	0.516749	0.875754
MYBPC1	0.00161824	0.517686	0.875754
MANEAL	-0.0011987	0.517843	0.875754
WFDC12	0.00154959	0.518185	0.875754
HMOX2	-0.0010836	0.518189	0.875754
BID	-0.001599	0.51891	0.875754
RCOR1	-0.0010439	0.51893	0.875754
ABHD14B	-0.0013823	0.519366	0.875754
BRK1	-0.0010826	0.519372	0.875754
CTAG1A_CTAG1B	0.0011448	0.519448	0.875754
CPVL	0.00094371	0.519473	0.875754
AIF1L	-0.0012901	0.519622	0.875754
TPD52L2	0.00255735	0.520089	0.8759
APOL1	0.00144172	0.520773	0.8759
TNFRSF13B	-0.000829	0.520924	0.8759
SYAP1	0.00133644	0.521053	0.8759
MYCBP2	-0.0015875	0.521212	0.8759
GP1BB	0.00160762	0.521987	0.876698
DSG3	-0.000793	0.52245	0.876811
CASQ2	0.00108933	0.522693	0.876811
EIF2AK2	-0.0025343	0.523035	0.876811
PTK7	-0.000871	0.523819	0.876811
IL25	0.000802423	0.523902	0.876811
SUMF1	-0.0015015	0.524679	0.876811
LAG3	-0.000935	0.525071	0.876811
MARS1	0.00201197	0.525418	0.876811
UXS1	0.00121566	0.525491	0.876811
CRYGD	-0.0022729	0.525748	0.876811
SERPINA6	0.000364573	0.525793	0.876811
PLPBP	0.00157458	0.525837	0.876811
ARAF	-0.001608	0.525971	0.876811
IL20RB	0.000983787	0.526384	0.876811
CUZD1	-0.000788	0.526778	0.876811
WNT9A	-0.000664	0.526869	0.876811
SHC1	0.00270523	0.528431	0.878436
ENTPD2	0.00104514	0.528647	0.878436
TLR1	0.000655383	0.52875	0.878436
ATP5IF1	0.00254508	0.529676	0.879163
F11	0.000631076	0.530055	0.879163
CFD	-0.000515	0.530093	0.879163
ANXA11	0.00154924	0.53075	0.87932
LRTM1	-0.000932	0.530953	0.87932
BCL7A	-0.0015174	0.531092	0.87932
PPP3R1	-0.000938	0.531419	0.879361
GBP2	-0.0013703	0.532482	0.880139
PSCA	-0.0061272	0.53298	0.880139
RAC3	0.00155186	0.533073	0.880139
TBCB	0.00229081	0.533384	0.880139
ARID3A	0.000905256	0.533522	0.880139
COL2A1	-0.0018618	0.5341	0.880139
RLN1	-0.0011539	0.535068	0.880139
LGMN	-0.000808	0.535182	0.880139
USO1	0.00208665	0.535346	0.880139
GSTM4	-0.0016307	0.535458	0.880139
EBI3_IL27	-0.000703	0.535566	0.880139
CASP10	-0.0016173	0.535623	0.880139
GATD3	-0.0017714	0.536303	0.880139
CXCL5	-0.0026406	0.536459	0.880139
GUCY2C	0.00187586	0.536497	0.880139
LEPR	-0.000699	0.537415	0.880139
TPM3	0.000898416	0.537728	0.880139
TNFSF12	0.000643543	0.538485	0.880139
LAT	0.00169549	0.538541	0.880139
YJU2	0.000763248	0.538554	0.880139
BTN1A1	0.00091273	0.539529	0.880139
ANXA4	-0.0016	0.540679	0.880139
CD40LG	-0.0017225	0.541299	0.880139
TCL1B	-0.0017784	0.541766	0.880139
S100A4	0.00127762	0.541916	0.880139
CYB5R2	-0.0012604	0.542259	0.880139
SMOC2	-0.000881	0.542384	0.880139
CDSN	-0.000979	0.54265	0.880139
DNAJB14	-0.0014147	0.542833	0.880139
TIGIT	-0.000832	0.543123	0.880139
NOMO1	-0.000543	0.54394	0.880139
NIT1	0.00109304	0.544135	0.880139
STX3	-0.000889	0.544228	0.880139
PACS2	0.00139079	0.544272	0.880139
ARHGAP30	0.000834086	0.544654	0.880139
AXL	0.0006121	0.545027	0.880139
MYH4	0.000995226	0.545177	0.880139
ADGRE5	0.000675772	0.54575	0.880139
ITGAM	-0.000698	0.546215	0.880139
TREML2	0.00075768	0.546752	0.880139
PDRG1	-0.0011664	0.54684	0.880139
CETN3	-0.0016746	0.547036	0.880139
PRUNE2	-0.000637	0.547132	0.880139
METAP1D	0.00181844	0.547158	0.880139
IL36A	0.00124424	0.547244	0.880139
MTHFD2	-0.000596	0.547599	0.880139
IL17C	-0.0017007	0.547672	0.880139
FABP6	-0.0012742	0.547758	0.880139
ICAM3	0.000571829	0.548279	0.880139
ANKMY2	0.00177195	0.548782	0.880139
SPRR3	0.00164995	0.549093	0.880139
FHIP2A	0.00116948	0.549181	0.880139
KRT5	-0.0010554	0.5492	0.880139
REPS1	-0.000835	0.549397	0.880139
CTSC	-0.00092	0.549593	0.880139
SNAP25	-0.0010295	0.549738	0.880139
PRKCQ	0.000977027	0.550093	0.880139
IL1A	0.0012877	0.550145	0.880139
LAMTOR5	0.000883581	0.550605	0.880139
MEGF9	-0.000426	0.551023	0.880139
C2ORF69	-0.0013107	0.551519	0.880139
LDLRAP1	0.00210624	0.551739	0.880139
FGF19	-0.0016577	0.55203	0.880139
KIAA1549L	0.000655083	0.552163	0.880139
ENOX2	0.000635945	0.552404	0.880139
PRSS53	0.00081993	0.552601	0.880139
CD3G	0.00195054	0.552776	0.880139
CRACR2A	0.00189408	0.55284	0.880139
PGLYRP2	-0.000672	0.553049	0.880139
SCAMP3	0.00189466	0.553145	0.880139
TDGF1	0.00319646	0.553522	0.880139
DUSP3	0.00181764	0.553636	0.880139
COL3A1	-0.000489	0.554742	0.881416
LYPD8	-0.0010892	0.556189	0.88222
ATP5PO	0.000874788	0.556979	0.88222
LUZP2	-0.000966	0.557031	0.88222
IZUMO1	0.00104584	0.55719	0.88222
BIRC2	0.00134984	0.55723	0.88222
CEP170	0.00167059	0.557473	0.88222
GGT1	-0.00109	0.557508	0.88222
PVR	-0.000786	0.557848	0.88222
VWC2L	-0.0010446	0.557973	0.88222
FNDC1	-0.000998	0.558983	0.882423
ATXN2L	-0.0010157	0.559195	0.882423
CPLX2	-0.000716	0.55924	0.882423
PDGFC	-0.000633	0.559316	0.882423
SLC27A4	-0.001387	0.559615	0.882423
VAMP8	-0.0019078	0.560577	0.883039
MAMDC2	-0.000769	0.560912	0.883039
MTSS2	0.00208973	0.560914	0.883039
TPSG1	-0.000572	0.562816	0.885553
TADA3	0.000814682	0.564041	0.886917
QDPR	-0.00092	0.564528	0.886917
ANKRA2	0.0012163	0.564596	0.886917
CSF3	-0.0010118	0.564922	0.886951
SLC9A3R1	0.00177511	0.56536	0.887044
METAP1	-0.00062	0.565679	0.887044
FLRT2	-0.000582	0.566023	0.887044
SH3BGRL2	0.00131259	0.566665	0.887044
CSNK2A1	0.00096084	0.56733	0.887044
AMY2A	-0.0010579	0.567839	0.887044
TLR2	-0.000487	0.567979	0.887044
DNM3	-0.0011644	0.568208	0.887044
FOXO1	0.00174792	0.568284	0.887044
AP3S2	0.0010044	0.568299	0.887044
NFIC	0.000918559	0.568329	0.887044
TSPAN15	0.00105837	0.569497	0.887634
NUDC	0.00129002	0.569525	0.887634
L3HYPDH	0.00191462	0.569752	0.887634
TYRO3	-0.000579	0.569982	0.887634
FLT4	0.000697615	0.57023	0.887634
GRIN2B	-0.0011627	0.571249	0.888293
MAPK13	-0.000891	0.571263	0.888293
ENG	0.000362712	0.571729	0.888543
EHBP1	0.00154724	0.573175	0.890316
ARG1	0.00112173	0.575238	0.892705
PRND	0.00112645	0.575326	0.892705
IL11	-0.0012939	0.576148	0.892774
NDRG1	-0.0013744	0.576353	0.892774
ARID4B	-0.000838	0.576636	0.892774
KIR2DL2	-0.0018701	0.576709	0.892774
ADAM22	-0.000731	0.576902	0.892774
BCL7B	0.000906348	0.577351	0.892826
TREH	0.00151335	0.577863	0.892826
RHOC	0.00237058	0.577962	0.892826
PADI2	0.0010962	0.578948	0.892826
EIF2S2	0.000842773	0.578968	0.892826
LELP1	-0.0015738	0.578973	0.892826
BAG4	-0.0010075	0.579241	0.892826
LYPLA2	0.00231139	0.579387	0.892826
CA9	0.000995662	0.581171	0.894629
PTPRB	-0.000569	0.581378	0.894629
RNF41	0.0013639	0.582327	0.894629
LYN	0.00169258	0.58288	0.894629
GALNT7	0.000421097	0.583024	0.894629
SBSN	0.00069879	0.58309	0.894629
TPRKB	-0.0012504	0.58344	0.894629
IGDCC3	-0.000964	0.583516	0.894629
PTPN6	0.00176628	0.583768	0.894629
STX8	0.00097738	0.583893	0.894629
FOLH1	0.00207747	0.583934	0.894629
ITGB1BP1	-0.000829	0.584499	0.895024
RAB27B	0.00164578	0.584817	0.89504
TRIAP1	-0.0012508	0.586089	0.896388
FGF2	0.00134591	0.586531	0.896388
GSTP1	-0.001374	0.58662	0.896388
NEDD4L	0.000982915	0.587782	0.897452
CSF2RB	0.000857712	0.588124	0.897452
MINK1	0.0018612	0.58824	0.897452
UBE2B	0.000597379	0.589205	0.898371
WASHC3	-0.0014895	0.589459	0.898371
CD34	0.000468239	0.589781	0.898392
TXNDC9	0.00105011	0.590265	0.898461
REG3G	-0.000774	0.591268	0.898461
CTSV	0.000808609	0.591426	0.898461
NTF3	0.000721018	0.591979	0.898461
NRCAM	-0.000565	0.59209	0.898461
CD69	0.00170236	0.592186	0.898461
GRAP2	0.00247922	0.592468	0.898461
BCL2L11	-0.000849	0.593294	0.898461
CHMP6	0.00107388	0.593307	0.898461
STX1B	-0.000813	0.5938	0.898461
MCEMP1	0.001826	0.594069	0.898461
TPT1	0.00120706	0.594135	0.898461
LRP1	0.000509999	0.594163	0.898461
ATP5F1D	-0.000996	0.594655	0.898461
LPA	-0.0035041	0.595009	0.898461
RAPGEF2	0.00102757	0.595188	0.898461
PZP	0.00113819	0.595332	0.898461
NPTX1	0.000753159	0.595377	0.898461
ARL2BP	0.000801952	0.596305	0.898627
CRTAM	-0.00102	0.596967	0.898627
HMCN2	-0.0010949	0.597238	0.898627
ATP6V1F	-0.0012851	0.597606	0.898627
BRSK2	0.00075552	0.597744	0.898627
SCIN	-0.001406	0.597994	0.898627
SPRR1B	-0.0016499	0.598743	0.898627
PRDX1	-0.0017072	0.599537	0.898627
PRKG1	0.00245747	0.601005	0.898627
FN1	-0.000494	0.601227	0.898627
MPHOSPH8	0.00143684	0.601237	0.898627
CPA2	-0.0012528	0.601457	0.898627
IL17F	0.00149492	0.602005	0.898627
JAM3	0.000949097	0.602379	0.898627
MECR	-0.0017546	0.602763	0.898627
SDCCAG8	0.00219731	0.603091	0.898627
ITPRIP	-0.0008279	0.603124	0.898627
HARS1	0.00147254	0.603327	0.898627
ACADM	-0.0013845	0.603352	0.898627
HBQ1	0.00117014	0.603381	0.898627
NCK2	0.00199862	0.603441	0.898627
TEX33	0.000681341	0.60347	0.898627
NUDT15	-0.000936	0.603978	0.898627
LECT2	0.0012495	0.604713	0.898627
SHPK	-0.000755	0.604893	0.898627
EDF1	-0.0013187	0.604959	0.898627
CHM	0.00115012	0.605192	0.898627
ATXN10	-0.0013432	0.605289	0.898627
NENF	0.00211038	0.60547	0.898627
ID4	0.000821518	0.605539	0.898627
DNPH1	-0.0010361	0.605774	0.898627
CTSB	-0.0010588	0.606157	0.898627
LAP3	-0.000913	0.607183	0.898627
CEACAM6	-0.000761	0.607278	0.898627
GGACT	0.00132425	0.607282	0.898627
KITLG	-0.000685	0.60745	0.898627
USP25	0.00136745	0.607539	0.898627
DUT	0.00193784	0.6081	0.898627
CAMLG	-0.0010609	0.608182	0.898627
STXBP1	0.00143197	0.608316	0.898627
SERPINB1	-0.0016666	0.608498	0.898627
BLMH	-0.000585	0.608692	0.898627
METAP2	0.00108805	0.609029	0.898627
PLXNB3	0.000854676	0.610336	0.898627
GLP1R	0.000718198	0.610697	0.898627
PRKAG3	0.000599623	0.610794	0.898627
CHAC2	-0.0011997	0.611561	0.898627
BOLA1	0.00104591	0.612317	0.898627
NID2	-0.0014287	0.612825	0.898627
DAPK2	-0.001029	0.613389	0.898627
CA11	-0.000642	0.614055	0.898627
PMCH	-0.0016374	0.614297	0.898627
GYS1	0.00171278	0.614764	0.898627
CHCHD6	-0.000509	0.615086	0.898627
CEP20	0.00140001	0.615552	0.898627
SH3GLB2	0.00126125	0.615805	0.898627
MCEE	0.000746239	0.616035	0.898627
GAPDH	0.000636606	0.616227	0.898627
CPB2	-0.000394	0.616406	0.898627
IL12A_IL12B	-0.0015518	0.617912	0.898627
TST	0.00137958	0.617982	0.898627
PPCDC	0.000877135	0.618035	0.898627
ECHS1	-0.0017703	0.618298	0.898627
MYLPF	-0.000788	0.618343	0.898627
DBN1	0.000917216	0.618473	0.898627
CEP350	0.000675335	0.618814	0.898627
GZMH	-0.001422	0.61889	0.898627
AHSA1	-0.0012559	0.61895	0.898627
SPRY2	0.00171075	0.618966	0.898627
CCN4	-0.000748	0.619493	0.898627
MIF	0.00125976	0.619564	0.898627
BRD3	-0.00092	0.619949	0.898627
LRPAP1	-0.0010598	0.620594	0.898627
IL1R1	-0.000418	0.620721	0.898627
C1RL	-0.000354	0.621514	0.898627
TWF2	0.00150333	0.622116	0.898627
PLXDC2	-0.000511	0.622212	0.898627
SPAG1	-0.0010431	0.622245	0.898627
ARHGEF10	0.0016962	0.622382	0.898627
TSC1	0.00129129	0.622782	0.898627
SPESP1	0.00052393	0.623133	0.898627
STC2	0.000461684	0.623357	0.898627
PLA2G7	0.000594123	0.623399	0.898627
RPL14	-0.000704	0.62342	0.898627
DCUN1D1	0.00137442	0.623605	0.898627
PDE1C	-0.0010332	0.624007	0.898627
IRAK4	0.00186047	0.624082	0.898627
FGF9	0.000759604	0.624544	0.898627
DARS1	0.00131621	0.624558	0.898627
LAMA1	0.000968786	0.624901	0.898627
TERF1	0.000532234	0.624976	0.898627
FNTA	0.000604515	0.625038	0.898627
DNLZ	0.00175149	0.625178	0.898627
TARM1	-0.0013569	0.625314	0.898627
OTUD6B	0.0010673	0.625674	0.898627
MAP4K5	0.0019927	0.625721	0.898627
CD58	-0.000314	0.625823	0.898627
KLKB1	0.000430776	0.626201	0.898627
SMPDL3A	-0.001147	0.626295	0.898627
MTIF3	-0.001574	0.626325	0.898627
AMDHD2	-0.000463	0.627085	0.899087
TMED8	0.00184956	0.627368	0.899087
PRELP	0.000436606	0.627572	0.899087
ERP29	0.00213705	0.627926	0.899152
HADH	0.00116178	0.629042	0.899714
GOT1	-0.000735	0.629364	0.899714
UROS	0.00119527	0.629731	0.899714
VTI1A	0.00105663	0.629842	0.899714
NOTCH1	0.000275961	0.629861	0.899714
PAK4	-0.0010689	0.630981	0.8999
YTHDF3	0.00152814	0.631242	0.8999
NFE2	0.00133028	0.631341	0.8999
AXIN1	0.00167426	0.631342	0.8999
HCG22	0.000867478	0.631897	0.8999
SERPINI1	0.000534242	0.631917	0.8999
RET	-0.000696	0.632154	0.8999
IGFBP1	-0.0021717	0.63262	0.900124
HSD11B1	0.000695406	0.633536	0.900138
ORM1	-0.000349	0.633956	0.900138
ROBO4	-0.0003	0.6344	0.900138
TMEM132A	0.00109777	0.634557	0.900138
SOX2	0.000389889	0.635164	0.900138
MITD1	0.00168539	0.635246	0.900138
PPP1R14A	-0.0013891	0.635348	0.900138
HSD17B14	-0.001056	0.635531	0.900138
RILP	0.00107384	0.635912	0.900138
PKD1	0.000455969	0.636088	0.900138
CSPG5	0.000864508	0.636475	0.900138
MAP1LC3A	0.000547857	0.636667	0.900138
CPOX	0.00049768	0.636819	0.900138
NME3	-0.00041	0.637213	0.900138
CTRC	-0.0011217	0.637265	0.900138
CENPF	0.000969881	0.637572	0.900138
EVI5	0.00155686	0.638226	0.900529
TYRP1	-0.0011235	0.638481	0.900529
YOD1	0.00114301	0.638856	0.900529
RFC4	-0.000348	0.639426	0.900529
BGLAP	-0.0016308	0.639692	0.900529
HSD17B3	0.000799123	0.639703	0.900529
SAFB2	0.000520955	0.64111	0.901419
FLI1	0.0018992	0.641254	0.901419
CLEC4A	0.00057994	0.641263	0.901419
AGBL2	0.00151972	0.641599	0.901456
F7	-0.000518	0.641962	0.901531
GCC1	0.00182917	0.643369	0.903073
DTD1	0.0014897	0.6441	0.903656
BACH1	-0.0012215	0.64506	0.903656
EIF4G3	0.00112427	0.645088	0.903656
CNPY4	0.00126981	0.645146	0.903656
NDST1	0.00114051	0.645584	0.903656
HMMR	-0.000852	0.646157	0.903656
COMP	0.000578265	0.646226	0.903656
DNAJC6	0.00142675	0.646266	0.903656
PFDN2	0.00094209	0.646938	0.904162
PTPN1	0.00133864	0.64873	0.905904
CNTNAP2	0.000678308	0.648872	0.905904
SPART	0.00129678	0.649288	0.905904
EPGN	-0.000757	0.649893	0.905904
PSMD1	-0.000842	0.650668	0.905904
ATP6V1G1	-0.0012224	0.650796	0.905904
KLK13	-0.000783	0.650848	0.905904
GZMB	0.00107362	0.650852	0.905904
SIRT5	0.000923443	0.651039	0.905904
MRPL46	0.000469085	0.651294	0.905904
PDGFA	-0.0012025	0.652025	0.906237
RELB	0.000888875	0.652155	0.906237
CX3CL1	-0.000551	0.652849	0.906477
GET3	0.000888661	0.65295	0.906477
MKI67	0.000681304	0.654374	0.907766
DENR	0.000934954	0.654983	0.907766
PSAP	-0.000495	0.655317	0.907766
CWC15	-0.000979	0.655994	0.907766
TOMM20	0.00129162	0.656309	0.907766
SFTPA2	-0.00086	0.656311	0.907766
CD70	-0.000685	0.656357	0.907766
GPRC5C	-0.000916	0.656534	0.907766
CD63	-0.000851	0.656682	0.907766
CTRL	-0.0011323	0.657073	0.907877
PTPRS	0.000392158	0.657531	0.907891
CAMSAP1	0.00177517	0.657707	0.907891
MNAT1	-0.000697	0.658534	0.908602
BEX3	-0.000749	0.659903	0.909854
CDH22	0.000467074	0.660398	0.909854
CDAN1	0.000390198	0.660559	0.909854
DOC2B	0.00058773	0.661049	0.909854
JUN	0.000801664	0.661314	0.909854
EIF5	0.000717619	0.661314	0.909854
NOTCH2	-0.000334	0.663676	0.910049
TMPRSS5	-0.000626	0.663964	0.910049
ADGRV1	-0.0011006	0.664699	0.910049
CD200	-0.000425	0.665032	0.910049
ELAVL4	-0.001323	0.665723	0.910049
ATG16L1	0.00132588	0.665777	0.910049
SERPINB9	0.000514838	0.666066	0.910049
ERMAP	0.000719217	0.666256	0.910049
HDDC2	0.000718737	0.666317	0.910049
TXNRD1	-0.000733	0.666416	0.910049
IFNW1	0.000583935	0.666904	0.910049
S100A16	-0.000944	0.666957	0.910049
PDCL2	0.000853324	0.66811	0.910049
JAM2	-0.000427	0.668191	0.910049
TOP2B	-0.0012633	0.668244	0.910049
PDGFB	-0.0013605	0.668425	0.910049
FBLN2	-0.000528	0.668519	0.910049
PVALB	0.00176083	0.668589	0.910049
RGS10	-0.000947	0.668921	0.910049
SNAP29	0.00142216	0.669139	0.910049
CNTNAP4	0.0016357	0.669226	0.910049
MTDH	0.00145906	0.669272	0.910049
CD5L	0.000722199	0.669327	0.910049
DNAJB2	0.000894008	0.669697	0.910049
OSBPL2	-0.000622	0.669944	0.910049
EIF4G1	0.00155926	0.669977	0.910049
PGLYRP4	0.000949181	0.670181	0.910049
MYL1	-0.000661	0.670201	0.910049
OPHN1	0.0016899	0.670759	0.910382
EIF4E	0.00143052	0.671741	0.911291
PDE4D	-0.000929	0.673295	0.912788
COX6B1	0.000508349	0.673766	0.912788
AZI2	-0.000857	0.674003	0.912788
KRT14	-0.000453	0.674097	0.912788
EREG	-0.0012745	0.674988	0.913569
LRG1	-0.000406	0.675766	0.914198
ANGPTL3	-0.000554	0.676515	0.914291
PTPRH	0.000731412	0.677049	0.914291
CCL14	-0.000614	0.677075	0.914291
CBLIF	0.00122906	0.67761	0.914291
CEACAM19	-0.000622	0.677637	0.914291
PER3	-0.0018694	0.67797	0.914291
RPE	-0.0010679	0.678031	0.914291
VIM	-0.0017149	0.678472	0.914463
MAX	-0.0015847	0.679466	0.914774
CRKL	0.00160064	0.679602	0.914774
LILRB2	0.000519217	0.679654	0.914774
HGS	0.00118978	0.681239	0.914774
SLAMF1	-0.000886	0.681399	0.914774
DBNL	0.00138783	0.681642	0.914774
KLK10	-0.000597	0.681828	0.914774
MUC16	0.00283933	0.682238	0.914774
MYL3	0.001044	0.682333	0.914774
PIKFYVE	0.000803381	0.682406	0.914774
PRDX2	0.000996166	0.68245	0.914774
C1QTNF9	-0.000724	0.68247	0.914774
BNIP3L	0.000689072	0.683435	0.915267
FKBP5	-0.001403	0.683466	0.915267
KLK3	-0.00083	0.684248	0.915621
DHRS4L2	0.000721828	0.68486	0.915621
GART	-0.000435	0.684985	0.915621
SPOCK1	0.00038129	0.684987	0.915621
HPCAL1	0.00107101	0.685342	0.915674
SLITRK6	-0.000499	0.685991	0.915729
HDGFL2	-0.000938	0.686608	0.915729
M6PR	0.000627559	0.686619	0.915729
INSL3	-0.000875	0.686639	0.915729
ANGPTL2	-0.00061	0.687123	0.915891
DHODH	0.000753323	0.68739	0.915891
GGCT	0.000723537	0.688194	0.91604
LZTFL1	0.0010521	0.688757	0.91604
RLN2	0.00068816	0.689068	0.91604
HMGCL	0.00073995	0.689107	0.91604
ANP32C	-0.000605	0.6895	0.91604
PPIB	0.0013629	0.689873	0.91604
GNLY	-0.000782	0.689908	0.91604
FAM13A	0.000976654	0.690016	0.91604
CD2AP	-0.000969	0.690723	0.91656
RILPL2	0.0014227	0.69189	0.917354
KYAT1	0.000831538	0.691951	0.917354
ROR1	-0.000465	0.692518	0.917688
PPL	-0.000504	0.693194	0.918167
SNX15	-0.000801	0.694431	0.919372
PKLR	-0.000999	0.694735	0.919372
SIGLEC5	0.00169946	0.695724	0.919467
CLSPN	0.00048329	0.696059	0.919467
IFT20	0.000624196	0.696888	0.919467
IL17RB	0.000747808	0.696941	0.919467
CPB1	-0.000827	0.697027	0.919467
KCTD5	-0.000627	0.69723	0.919467
KLHL41	-0.000657	0.697299	0.919467
SPINK5	0.000455617	0.697467	0.919467
KCNIP4	-0.000689	0.698104	0.919467
DOCK9	0.00166305	0.698537	0.919467
COL4A4	-0.000746	0.699119	0.919467
SSBP1	0.000502749	0.699288	0.919467
UBAC1	-0.000522	0.699617	0.919467
TPMT	0.00105818	0.700027	0.919467
PSMG3	0.000770207	0.700402	0.919467
BABAM1	0.00038027	0.700762	0.919467
LYVE1	-0.00028	0.701272	0.919467
MYDGF	-0.0014065	0.701361	0.919467
DEFB104A_DEFB104B	0.000762644	0.701583	0.919467
CDH5	0.000428989	0.70195	0.919467
PSMD9	-0.0008	0.701992	0.919467
CHEK2	-0.000438	0.702045	0.919467
MAPKAPK2	0.00103025	0.702531	0.919467
MYH9	0.00158628	0.70279	0.919467
PGD	-0.00076	0.703082	0.919467
CLC	-0.000921	0.703297	0.919467
ESYT2	0.00113426	0.703348	0.919467
IDS	-0.000117	0.7037	0.919467
TJP3	-0.000566	0.703957	0.919467
MDH1	-0.000584	0.704621	0.919922
CASP7	0.00114971	0.706334	0.921654
PDLIM7	0.00173477	0.707306	0.921654
CADPS	0.000548574	0.707574	0.921654
CCS	-0.000673	0.707716	0.921654
PLSCR3	0.000795154	0.707913	0.921654
IKZF2	0.00121987	0.708609	0.921654
PFKFB2	-0.0010473	0.708932	0.921654
JPT2	0.00118886	0.709023	0.921654
RGCC	-0.0010318	0.709951	0.921654
ACOT13	0.0015378	0.710029	0.921654
GADD45GIP1	-0.000715	0.710156	0.921654
DBI	-0.0010571	0.710575	0.921654
SERPINF2	0.000184875	0.710729	0.921654
NTRK2	0.00035209	0.71089	0.921654
PHYKPL	-0.000542	0.712204	0.921654
IST1	0.00134815	0.712282	0.921654
LSM1	-0.000728	0.712692	0.921654
STAT2	-0.0010318	0.71339	0.921654
IKBKG	0.00123539	0.713492	0.921654
LGALS8	-0.000808	0.71366	0.921654
HMGCS1	0.000593165	0.71387	0.921654
GABARAP	0.00068708	0.713933	0.921654
CSF2	0.000483606	0.713955	0.921654
CASP2	0.000905033	0.714054	0.921654
AFAP1	0.0011086	0.714485	0.921654
NUB1	-0.0011111	0.714758	0.921654
VTA1	0.000979705	0.714829	0.921654
POLR2A	-0.000415	0.715178	0.921654
KIR3DL1	-0.0016899	0.715601	0.921654
CEBPA	-0.000496	0.715701	0.921654
CCL19	0.00184113	0.715837	0.921654
CD8A	0.000685825	0.716584	0.921654
TRAF3	-0.000509	0.716661	0.921654
CST5	-0.000764	0.716966	0.921654
LAMP1	0.000440425	0.717018	0.921654
UBQLN3	-0.000651	0.717391	0.921728
BRAP	0.00145237	0.717962	0.922054
CAMKK1	-0.000579	0.719867	0.92335
RBM17	-0.001	0.720057	0.92335
ARNTL	-0.000674	0.720087	0.92335
DNAJA2	0.00107562	0.720363	0.92335
RECK	0.000257228	0.720856	0.92335
NPTX2	-0.000421	0.721226	0.92335
CCT5	0.000590524	0.721429	0.92335
FGA	-0.000409	0.721506	0.92335
AGER	-0.000554	0.722831	0.92425
CIRBP	0.00124308	0.722873	0.92425
CALCOCO2	0.00100944	0.72316	0.92425
DOK2	0.00155653	0.723652	0.924472
IFNL2	0.00083736	0.724271	0.924758
BCL2L1	0.00128166	0.725286	0.924758
SMTN	0.00122479	0.725554	0.924758
CACYBP	0.00133255	0.725845	0.924758
NELL1	-0.000582	0.725982	0.924758
IL5RA	-0.000716	0.726099	0.924758
SUOX	-0.000794	0.726576	0.924758
CELA3A	-0.00074	0.726764	0.924758
EEF1D	-0.0011947	0.726906	0.924758
SIL1	-0.000382	0.727063	0.924758
DRG2	0.000730214	0.727688	0.924758
TET2	-0.0012335	0.728638	0.924758
IFNLR1	-0.000468	0.728808	0.924758
DGCR6	0.000583593	0.728882	0.924758
PDP1	0.000641994	0.72906	0.924758
APOH	0.000457698	0.729487	0.924758
DEFB118	-0.000755	0.729775	0.924758
MDM1	-0.000398	0.730254	0.924758
CD164	-0.000351	0.730698	0.924758
C5	0.000177201	0.730804	0.924758
RALB	0.000373951	0.730889	0.924758
RAD23B	-0.000596	0.731302	0.924758
SLK	-0.0010157	0.731883	0.924758
SKAP2	0.00131083	0.731988	0.924758
NRGN	0.00114824	0.731997	0.924758
TCN1	-0.000427	0.732276	0.924758
CCN3	-0.000448	0.732444	0.924758
ZNRF4	-0.00066	0.732929	0.924882
AHSP	-0.0010967	0.733324	0.924882
GLT8D2	-0.000567	0.733804	0.924882
TDO2	0.000475813	0.734043	0.924882
GMPR2	0.00085911	0.734129	0.924882
EPO	0.000911306	0.735072	0.925669
SCPEP1	-0.000607	0.735896	0.926036
NSFL1C	0.000854041	0.735998	0.926036
SCN3A	0.000449013	0.736577	0.92627
GRHPR	-0.000802	0.73682	0.92627
DPP10	0.000436232	0.738786	0.928127
PALLD	-0.000483	0.739437	0.928127
LCAT	-0.00027	0.739639	0.928127
TAB2	0.00130047	0.739655	0.928127
ATP1B3	0.000475649	0.739939	0.928127
CTRB1	-0.00066	0.740543	0.928127
PTPRM	-0.000294	0.741078	0.928127
TOP1MT	0.000632909	0.741097	0.928127
CREB3	0.000687326	0.741164	0.928127
DXO	0.000553497	0.742231	0.928136
VSTM2L	-0.000677	0.742461	0.928136
FH	0.00103018	0.74266	0.928136
SHMT1	0.00102829	0.742753	0.928136
SF3B4	-0.000917	0.742763	0.928136
SPARC	-0.000835	0.744405	0.929788
IL34	-0.0004296	0.74537	0.930595
CAPS	0.001209	0.746921	0.932132
FRMD7	0.000366432	0.747646	0.932557
CTF1	0.000963573	0.747902	0.932557
CHRM1	0.00045082	0.74938	0.933532
GP6	0.00102888	0.749387	0.933532
LYSMD3	0.0012369	0.750139	0.933532
ENAH	-0.00057	0.750291	0.933532
PAGR1	-0.000534	0.751442	0.933532
SDC4	0.000535911	0.751749	0.933532
TPPP2	0.000989766	0.752688	0.933532
RBPMS2	-0.001208	0.752776	0.933532
GZMA	0.00042644	0.752819	0.933532
SLITRK2	0.000446069	0.752831	0.933532
OMP	0.000573067	0.752861	0.933532
LGALS7_LGALS7B	-0.000481	0.753144	0.933532
EIF1AX	-0.000634	0.753586	0.933532
CNTN2	0.000514521	0.753784	0.933532
NUDT5	-0.000602	0.753796	0.933532
RAD51	-0.000609	0.753809	0.933532
ZNRD2	0.000807879	0.754549	0.934051
PINLYP	0.000785648	0.754978	0.934147
PTPRC	0.000255965	0.755544	0.934147
LRRFIP1	-0.000553	0.755588	0.934147
FOS	-0.000403	0.757085	0.934978
SIGLEC15	-0.000896	0.757185	0.934978
PSRC1	-0.000665	0.757462	0.934978
HBZ	-0.0011855	0.757693	0.934978
KLK14	0.00053161	0.757865	0.934978
NFKB1	0.00083212	0.75844	0.935292
GFRAL	-0.000706	0.759121	0.935343
ARHGEF1	0.00100963	0.759124	0.935343
FES	-0.00052	0.761215	0.937404
YY1	-0.000309	0.761542	0.937404
CDKN1A	0.00118111	0.761807	0.937404
CEND1	-0.000652	0.762436	0.937404
ITGB2	-0.000316	0.763185	0.937404
AP3B1	0.000853551	0.763243	0.937404
SARG	0.00120531	0.76338	0.937404
FZD8	-0.000479	0.763383	0.937404
LMOD2	-0.000647	0.763997	0.937404
DCTD	0.00105128	0.764013	0.937404
APOA4	-0.000374	0.765382	0.937732
FGD3	-0.000866	0.76614	0.937732
GRSF1	0.00087858	0.766187	0.937732
SNAPIN	-0.000626	0.766218	0.937732
ADGRD1	-0.000399	0.766316	0.937732
GOLGA3	-0.000877	0.766346	0.937732
ESM1	0.000387246	0.766533	0.937732
KLK8	0.000407729	0.767009	0.937921
HTR1B	-0.000477	0.768008	0.93794
CYB5A	0.000779575	0.768061	0.93794
SERPINC1	0.000158814	0.768219	0.93794
HK2	0.000300605	0.768615	0.93794
VSIR	-0.000653	0.769393	0.93794
TIMM8A	0.000924885	0.769792	0.93794
GIT1	0.00106989	0.769926	0.93794
COX5B	0.000749401	0.77001	0.93794
CXCL1	0.00104455	0.770401	0.93794
CACNB3	0.000901667	0.771223	0.93794
BLOC1S2	0.000755028	0.771457	0.93794
SNX2	0.000869266	0.771475	0.93794
STX5	0.000427311	0.771972	0.93794
SEL1L	-0.000374	0.7722	0.93794
MOCS2	-0.000718	0.772577	0.93794
NAGK	0.000582022	0.772771	0.93794
MUCL3	-0.000463	0.772775	0.93794
SLC28A1	-0.000625	0.772819	0.93794
PDCD1LG2	0.000330955	0.7736	0.938423
CDH23	0.000283932	0.774177	0.938423
C9ORF40	0.000896789	0.77508	0.938423
CRYZL1	0.000974284	0.775219	0.938423
GABARAPL1	-0.000704	0.775836	0.938423
LILRA4	0.000538217	0.776202	0.938423
HS1BP3	-0.000912	0.776685	0.938423
OXCT1	-0.000707	0.776843	0.938423
PTN	0.000520675	0.776999	0.938423
LIF	0.000519065	0.777327	0.938423
BDNF	0.000882522	0.777362	0.938423
TXLNA	0.000917411	0.77748	0.938423
FKBPL	0.000607863	0.778012	0.938423
MMP15	0.000529393	0.778318	0.938423
CRH	0.000890089	0.778546	0.938423
OPLAH	0.00070107	0.778977	0.938423
INSR	-0.000177	0.778987	0.938423
DPEP2	-0.000297	0.779013	0.938423
SEZ6L2	-0.000235	0.779722	0.938716
DCDC2C	-0.000628	0.7801	0.938716
TSLP	0.000610998	0.780223	0.938716
IMPG1	-0.000292	0.780634	0.938822
CD40	-0.000497	0.780958	0.938825
GP2	-0.0009	0.781518	0.938903
BLOC1S3	-0.000406	0.781971	0.938903
ITM2A	-0.000603	0.781989	0.938903
KLB	-0.000744	0.782358	0.938959
PDAP1	0.000985469	0.783853	0.939689
CBLN1	0.00100008	0.784241	0.939689
MORF4L1	-0.00041	0.784261	0.939689
FYB1	0.000922594	0.784505	0.939689
CCND2	0.000380987	0.784579	0.939689
NGRN	-0.000221	0.785048	0.939734
MMP13	0.000330941	0.785721	0.939734
NDUFA5	-0.00035	0.785902	0.939734
NUMB	-0.000829	0.785995	0.939734
CLEC4C	0.000463463	0.786229	0.939734
PHACTR2	0.00113228	0.786623	0.93982
NUDT16	-0.000846	0.787584	0.940582
CLEC11A	-0.000484	0.789243	0.942177
CD300LG	-0.000371	0.789627	0.942249
NLGN2	0.000464931	0.78996	0.94226
DNM1	0.00110404	0.790336	0.942324
PI16	0.000247781	0.791124	0.942573
LDLR	0.000521928	0.791192	0.942573
CD244	0.000263276	0.791547	0.942611
COL4A1	0.000385334	0.792553	0.943423
LONP1	0.000826267	0.79295	0.943439
RASA1	-0.000319	0.793214	0.943439
TRAF2	0.000682692	0.793756	0.94353
AFP	-0.000643	0.793938	0.94353
C9	0.000470685	0.795022	0.943713
CETN2	-0.000633	0.795186	0.943713
SH3GL3	-0.000785	0.795255	0.943713
CD160	-0.000462	0.795448	0.943713
BECN1	0.000574917	0.795975	0.943713
TBCA	0.000834068	0.796035	0.943713
MELTF	-0.000272	0.796884	0.944335
C3	-0.000427	0.798046	0.945327
LYZL2	0.00034183	0.798432	0.945387
PPP1R12A	0.000906521	0.798745	0.945387
C2CD2L	0.000411328	0.79983	0.946287
MN1	0.000510748	0.801379	0.947735
CASP8	-0.000575	0.802101	0.948139
LAMB1	0.00026157	0.802371	0.948139
ECHDC3	0.000681847	0.802734	0.948183
DKKL1	0.000830563	0.80345	0.948323
GGA1	0.000574161	0.80359	0.948323
PLCB2	0.000877509	0.803949	0.948323
TP53	0.000397634	0.804155	0.948323
TLR4	-0.000272	0.80504	0.948904
PPY	-0.000934	0.805455	0.948904
PTH1R	-0.00035	0.805875	0.948904
GBA	0.000485499	0.80595	0.948904
PSMD5	-0.000554	0.806668	0.949002
PNLIPRP2	0.00258055	0.807055	0.949002
NIT2	-0.000667	0.807185	0.949002
GNGT1	0.000479673	0.808054	0.949002
ERCC1	0.000305534	0.808131	0.949002
PRC1	-0.000368	0.808537	0.949002
CCL26	-0.000803	0.808588	0.949002
CDC26	-0.000622	0.808639	0.949002
CD84	0.000272723	0.809491	0.9494
UBXN1	0.000621499	0.80977	0.9494
CD3D	0.000298785	0.810165	0.9494
EHD3	0.00102605	0.810281	0.9494
ATP6V1G2	0.000856049	0.810777	0.949471
CD300A	-0.000279	0.810997	0.949471
RNASEH2A	-0.000434	0.811319	0.949471
IL13	0.000397079	0.81239	0.950202
DNAJB1	-0.00078	0.812596	0.950202
TIE1	0.000344172	0.813421	0.95077
UNG	0.000293788	0.813734	0.95077
ST3GAL1	-0.000351	0.814658	0.951166
PXDNL	-0.000465	0.814726	0.951166
C1QL2	0.00039038	0.815533	0.951727
PSMC3	0.000256816	0.816946	0.952995
TIMP3	-0.0011363	0.817358	0.953094
SSB	0.000480119	0.818202	0.953246
IL2RB	-0.000324	0.818238	0.953246
NRP2	-0.000242	0.8185	0.953246
NAGPA	0.000175678	0.818797	0.953246
ARHGAP25	-0.000481	0.820235	0.954065
FCRL2	-0.000436	0.820269	0.954065
ILKAP	0.00047859	0.820483	0.954065
PNMA1	0.000462301	0.821807	0.955223
RP2	0.000343139	0.822845	0.95586
GP1BA	-0.000272	0.823131	0.95586
PHLDB2	0.000807426	0.823339	0.95586
BHLHE40	-0.000571	0.824131	0.955997
CR1	0.000298947	0.824333	0.955997
DYNLT3	0.000352907	0.824587	0.955997
AMFR	-0.000508	0.824768	0.955997
LRP2BP	0.000724501	0.826036	0.957085
SNED1	0.000257237	0.827329	0.958202
NCR1	0.000293811	0.828271	0.95853
CLEC4G	-0.000262	0.828367	0.95853
DNAJC9	0.000620448	0.829063	0.95853
FRZB	-0.0002	0.829515	0.95853
PRDX5	0.000525687	0.829823	0.95853
F10	-0.000216	0.829892	0.95853
SOX9	-0.000213	0.830237	0.95853
EIF5A	-0.000234	0.830938	0.95853
ANKRD54	-0.000464	0.831469	0.95853
CELSR2	0.000244713	0.831932	0.95853
FCRL1	0.000365318	0.831941	0.95853
ENPP5	0.000324072	0.832129	0.95853
CRADD	0.000587544	0.832847	0.95853
ENO3	0.000438071	0.833162	0.95853
CDC27	0.000473718	0.834055	0.95853
B2M	-0.000275	0.834188	0.95853
KLRK1	-0.000366	0.83419	0.95853
ENTPD6	-0.000215	0.834446	0.95853
BLVRB	0.000540115	0.834457	0.95853
SUSD1	-0.000374	0.834671	0.95853
SLITRK1	0.000252687	0.834685	0.95853
SHH	-0.000324	0.834851	0.95853
IGBP1	0.000483412	0.835177	0.95853
ART5	0.000481991	0.836194	0.958983
NT5C	-0.000551	0.836371	0.958983
LTBP2	0.000249228	0.83656	0.958983
HMOX1	-0.000357	0.837414	0.959585
WFDC1	0.000407257	0.837784	0.959631
ATOX1	-0.000519	0.838657	0.960002
YARS1	0.00109864	0.838766	0.960002
VSNL1	0.000279949	0.839505	0.960247
MAP2	-0.000334	0.840101	0.960247
KLRC1	0.000450119	0.840849	0.960247
CIAPIN1	-0.000468	0.841107	0.960247
KEL	-0.000266	0.841187	0.960247
ABL1	0.000492162	0.841481	0.960247
IL17A	0.000331891	0.841684	0.960247
DDX25	-0.000289	0.841841	0.960247
AKR1B1	0.000540372	0.841946	0.960247
FAM172A	0.000445907	0.842564	0.960575
VPS37A	0.000586084	0.84297	0.960662
IMPA1	-0.000439	0.843769	0.960972
LILRB5	-0.000517	0.843901	0.960972
THTPA	0.000630417	0.844663	0.961268
TTF2	-0.000358	0.844821	0.961268
COMMD1	-0.000431	0.846332	0.962316
NEDD9	0.000249753	0.846402	0.962316
KHDC3L	-0.000492	0.847067	0.962317
SCRN1	-0.000391	0.847259	0.962317
PSG1	0.00087129	0.847394	0.962317
TPPP3	-0.000272	0.848642	0.963316
OFD1	-0.000459	0.848935	0.963316
PIK3AP1	0.000436355	0.849916	0.963449
OTUD7B	0.000429691	0.850808	0.963449
INPPL1	-0.000678	0.85081	0.963449
TBCC	0.000562093	0.850835	0.963449
CDC37	0.000575891	0.85085	0.963449
ACRBP	0.000270521	0.851036	0.963449
VASN	-0.000188	0.852318	0.964019
SNX9	0.000464156	0.852787	0.964019
NFKBIE	-0.000345	0.853234	0.964019
FXN	0.000499941	0.853341	0.964019
LRTM2	0.000184127	0.853656	0.964019
GMPR	-0.000344	0.853764	0.964019
HBEGF	0.000501849	0.853854	0.964019
PCDHB15	0.000265066	0.854779	0.964242
UNC79	-0.000385	0.855336	0.964242
KIRREL2	-0.000261	0.85576	0.964242
HSP90B1	-0.000405	0.855858	0.964242
GRIK2	0.000305806	0.855881	0.964242
PECAM1	0.000204906	0.856038	0.964242
PDIA3	0.000163238	0.856884	0.964538
GJA8	-0.000415	0.8579	0.964538
HSDL2	-0.000317	0.858334	0.964538
GPIHBP1	0.000450367	0.858677	0.964538
MTPN	0.000216777	0.859318	0.964538
PTX3	-0.000307	0.859344	0.964538
SAMD9L	-0.000464	0.859528	0.964538
DEFB4A_DEFB4B	-0.00098	0.859906	0.964538
MAPT	0.000334829	0.860167	0.964538
SORD	-0.000424	0.860302	0.964538
UFD1	0.000896664	0.860686	0.964538
MFAP3L	0.000438835	0.86082	0.964538
SYNGAP1	-0.000382	0.860855	0.964538
TBR1	-0.000312	0.861419	0.964538
TCTN3	0.000187708	0.862354	0.964538
FGFR4	0.000343165	0.862484	0.964538
SEPTIN3	-0.000455	0.862555	0.964538
AHCY	-0.000436	0.862777	0.964538
ARG2	-0.000277	0.863036	0.964538
RTKN2	0.000343933	0.863635	0.964538
VSTM2B	0.000270262	0.863706	0.964538
TMED10	-0.000315	0.863824	0.964538
FKBP14	0.00063029	0.863913	0.964538
SCP2	-0.00045	0.864407	0.964664
C1S	0.000126493	0.864688	0.964664
ZNF174	-0.000251	0.865269	0.964942
ZP3	0.0016396	0.866418	0.965466
TREML1	0.000330235	0.867008	0.965466
GLO1	0.000369453	0.86717	0.965466
VPS28	0.000416175	0.867376	0.965466
TAX1BP1	0.000398343	0.867395	0.965466
CCL24	-0.00051	0.86786	0.965614
ATXN3	-0.000391	0.869393	0.965997
IRAG2	0.00053741	0.869567	0.965997
ATF4	-0.00021	0.869662	0.965997
PEPD	0.000151929	0.86968	0.965997
HRC	0.000226471	0.870078	0.965997
LILRA6	0.000444095	0.870193	0.965997
DENND2B	0.000317443	0.871138	0.966289
COMMD9	0.000240225	0.871445	0.966289
CDC25A	0.000245056	0.871451	0.966289
APCS	-0.00022	0.87249	0.966707
ACYP1	0.000404765	0.872632	0.966707
PPP2R5A	-0.000689	0.873113	0.966707
HAGH	-0.000446	0.87344	0.966707
ELN	0.000214736	0.873959	0.966707
FGF20	-0.000277	0.8742	0.966707
CACNA1H	0.000359102	0.874459	0.966707
FARSA	-0.000406	0.874499	0.966707
SHBG	0.000315162	0.875111	0.966707
MATN2	-0.000169	0.875411	0.966707
GMFG	0.000412656	0.875477	0.966707
EXOSC10	-0.000346	0.876813	0.967597
F2R	0.000319712	0.876947	0.967597
GDF2	-0.000204	0.878561	0.969011
PNLIPRP1	0.000435957	0.87959	0.969605
IL2RG	-0.000226	0.880141	0.969605
GIGYF2	0.000416429	0.881378	0.969605
PLCB1	0.000244724	0.881745	0.969605
SERPINH1	-0.000724	0.881751	0.969605
SPTLC1	-0.000182	0.882399	0.969605
ELOB	0.000211568	0.88267	0.969605
HTRA2	0.000335952	0.882838	0.969605
FBN2	-0.00031	0.883111	0.969605
CA1	-0.000348	0.883225	0.969605
TSC22D1	0.000360254	0.88396	0.969605
APRT	0.000256854	0.884424	0.969605
PRDX3	0.000389107	0.884872	0.969605
TBC1D5	-0.000422	0.884969	0.969605
DNAJB8	0.000316244	0.88506	0.969605
VSIG10L	0.000169935	0.885218	0.969605
EGF	0.000543292	0.885308	0.969605
RRAS	-0.00069	0.885361	0.969605
HHEX	-0.000403	0.885421	0.969605
MRPS16	0.000142968	0.886751	0.970171
PAMR1	-0.000145	0.886889	0.970171
FOSB	0.000202642	0.887868	0.970171
VASP	0.000377902	0.888167	0.970171
PARD3	-0.000379	0.888524	0.970171
GIMAP8	-0.000272	0.888757	0.970171
NMRK2	-0.000213	0.889254	0.970171
LYAR	0.000277624	0.889345	0.970171
AHNAK2	0.00015044	0.889358	0.970171
ASPSCR1	0.000350119	0.889529	0.970171
RBPMS	-0.000337	0.889601	0.970171
CTHRC1	-0.000156	0.889949	0.970188
PLG	0.000105641	0.891816	0.970917
EPHA4	0.000142614	0.891901	0.970917
BCHE	0.000135048	0.892327	0.970917
THAP12	-0.000446	0.892839	0.970917
DFFA	-0.000333	0.892871	0.970917
GLRX5	0.000442761	0.893426	0.970917
IPCEF1	-0.000436	0.89363	0.970917
PAIP2B	0.000245144	0.893856	0.970917
CBS	0.000255077	0.894186	0.970917
EVI2B	0.00019366	0.89421	0.970917
MPI	-0.000419	0.894283	0.970917
OGA	0.000336117	0.89664	0.972785
TNFSF10	-0.000119	0.896672	0.972785
MSTN	-0.000243	0.897344	0.972974
F12	0.000197464	0.897514	0.972974
FOXJ3	-0.000212	0.897894	0.97299
GHRHR	-0.00025	0.898196	0.97299
AHSG	0.000120819	0.899283	0.973805
ITIH5	-0.000191	0.900769	0.974494
CD86	-0.000132	0.900783	0.974494
ZFYVE19	-0.00041	0.900922	0.974494
TXNDC5	-0.000308	0.901557	0.974819
IFNG	0.000513048	0.90221	0.975163
RAB3GAP1	0.000235102	0.903062	0.975402
STX16	0.000261548	0.903368	0.975402
CDH6	-0.000169	0.903435	0.975402
PPP1R2	0.000342601	0.905027	0.97634
BRD1	-0.000134	0.905233	0.97634
EFCAB2	-0.00015	0.907191	0.97634
SIRT2	0.000383823	0.90728	0.97634
PRAME	-0.00011	0.907391	0.97634
CD101	-0.000185	0.90742	0.97634
SEMA4C	0.000110399	0.907504	0.97634
LPO	0.000254892	0.908009	0.97634
ASS1	-0.000328	0.908021	0.97634
CLSTN1	-0.000215	0.908151	0.97634
AOC3	-0.000125	0.908275	0.97634
SWAP70	0.000148594	0.908626	0.97634
SPINT3	0.000540762	0.908659	0.97634
IL1B	-0.000253	0.909532	0.976917
DLL4	0.000388744	0.909921	0.976974
ARF6	0.000434611	0.910289	0.97701
RAB39B	0.000364796	0.911577	0.977537
VPS4B	-0.000387	0.911743	0.977537
SRPK2	-0.000341	0.911786	0.977537
PLAU	-0.000125	0.91281	0.978275
INSL4	0.000201667	0.914054	0.979248
SEMA6C	0.000103211	0.91442	0.979261
LILRA3	-0.000542	0.914739	0.979261
LAIR2	-0.000418	0.915819	0.979475
FADD	-0.000292	0.915962	0.979475
TP73	0.000132226	0.91602	0.979475
ATG4A	0.000235914	0.916448	0.979475
NRN1	-0.000136	0.91744	0.979475
DNAJB6	0.000315334	0.919203	0.979475
TMPRSS11D	0.000148235	0.919299	0.979475
GORASP2	0.000178031	0.919451	0.979475
GIMAP7	0.000122567	0.91959	0.979475
DCTN2	0.000353124	0.919653	0.979475
CNTN4	8.95316e-05	0.919664	0.979475
MSLNL	-0.00014	0.919779	0.979475
DNAJA4	0.000272578	0.919951	0.979475
CARHSP1	-0.0002	0.920021	0.979475
THPO	-0.000144	0.92006	0.979475
KIF1C	0.00014584	0.920453	0.979475
CACNA1C	-0.000115	0.920862	0.979475
AMOTL2	-0.000173	0.920988	0.979475
S100A3	0.000154107	0.92309	0.981352
XIAP	0.000200121	0.923939	0.981358
PPBP	-0.000298	0.924032	0.981358
SCGB3A2	-0.000328	0.924366	0.981358
TMPRSS11B	-0.000273	0.924443	0.981358
BRD2	-0.000118	0.925104	0.981659
CXCL6	-0.000263	0.92557	0.981659
LHB	-0.000273	0.92583	0.981659
PTPRK	-7.09e-05	0.926351	0.981659
STK4	-0.000287	0.926411	0.981659
CD177	0.000431593	0.926867	0.981785
OMG	0.000217868	0.927299	0.981885
UBE2L6	-0.000204	0.928023	0.982106
DDX39A	7.66881e-05	0.928379	0.982106
VEGFC	-0.000186	0.928524	0.982106
ARTN	0.000135835	0.928855	0.982106
FST	0.000163356	0.929589	0.982525
SIRPA	0.00018387	0.93034	0.982962
PARK7	0.000171851	0.931528	0.983774
ASGR2	-8.49e-05	0.931783	0.983774
SFRP4	0.000129668	0.933152	0.984862
MYH7B	0.000139355	0.93454	0.985731
STIP1	0.000202922	0.935064	0.985731
DCLRE1C	9.06416e-05	0.935805	0.985731
IL12B	-0.00017	0.935883	0.985731
PNLIP	0.000183951	0.936104	0.985731
PCYT2	-0.000222	0.936204	0.985731
CLSTN3	-9.15e-05	0.936426	0.985731
GATA3	-7.66e-05	0.936681	0.985731
KRT17	-0.000105	0.937573	0.986313
SCRG1	-8.1e-05	0.938177	0.986593
RABGAP1L	-0.000176	0.938547	0.986625
NFU1	-0.000281	0.939586	0.987361
MEP1B	-0.000325	0.940663	0.988137
GCNT1	-9.4e-05	0.941006	0.988141
PTGES2	-0.000142	0.942253	0.989094
RTN4IP1	-0.00024	0.942938	0.989357
INSL5	-0.000248	0.944004	0.989357
GHR	7.53743e-05	0.945448	0.989357
GPHA2	0.000119148	0.945451	0.989357
REST	-8.38e-05	0.945739	0.989357
IL13RA2	7.05026e-05	0.946555	0.989357
CPXM2	-6.92e-05	0.946575	0.989357
CGB3_CGB5_CGB8	-9.25e-05	0.946796	0.989357
DDI2	-0.000205	0.947146	0.989357
FSTL1	5.53446e-05	0.947239	0.989357
CA2	0.00017981	0.947317	0.989357
DKK1	0.000146054	0.947633	0.989357
HS3ST3B1	8.93918e-05	0.948052	0.989357
ACTN2	0.000133485	0.948151	0.989357
RPS10	9.50399e-05	0.94823	0.989357
DDC	-0.000118	0.948639	0.989357
RANBP2	-7.62e-05	0.948826	0.989357
NAAA	0.000135043	0.948878	0.989357
SLC13A1	0.000136585	0.949386	0.989357
TNIP1	0.000207252	0.949826	0.989357
CNTF	7.6778e-05	0.950275	0.989357
LATS1	0.000193466	0.950456	0.989357
CFB	7.38907e-05	0.950765	0.989357
AARSD1	0.000130783	0.951268	0.989357
ICAM2	7.22965e-05	0.951357	0.989357
PPME1	0.000138396	0.952267	0.989357
CRLF1	5.68786e-05	0.952281	0.989357
RARRES1	-7.93e-05	0.952418	0.989357
ABCA2	-7.82e-05	0.952622	0.989357
CDKL5	-0.000115	0.953155	0.989357
SLA2	-0.000221	0.953243	0.989357
CASC3	9.07484e-05	0.953368	0.989357
PRKAB1	-0.000114	0.9546	0.989924
ACTN4	-6.51e-05	0.954772	0.989924
NUDT10	5.32503e-05	0.955235	0.989924
AKR1C4	0.000119471	0.955274	0.989924
RPA2	-6.39e-05	0.955726	0.990041
FXYD5	0.000131991	0.956427	0.990415
TNFRSF17	-8.21e-05	0.958673	0.9919
PCBP2	0.00013196	0.960063	0.9919
CDON	4.70693e-05	0.960456	0.9919
OBP2B	0.000114752	0.960802	0.9919
BSND	5.79953e-05	0.961067	0.9919
PRR5	8.6396e-05	0.961127	0.9919
ACY3	-9.88e-05	0.961316	0.9919
VWF	0.000126456	0.961649	0.9919
HRAS	0.000179255	0.962153	0.9919
PSMG4	-0.000106	0.962174	0.9919
CCDC134	8.47351e-05	0.962224	0.9919
ARL13B	-0.00012	0.962239	0.9919
TSPAN1	-4.71e-05	0.962515	0.9919
RABEPK	-9.44e-05	0.963119	0.9919
AIFM1	0.000176707	0.963286	0.9919
ENO1	0.000132589	0.963307	0.9919
TRDMT1	-0.000148	0.965025	0.993318
NOTCH3	5.48975e-05	0.965566	0.993523
CAT	8.99664e-05	0.966008	0.993627
IL21R	7.75923e-05	0.967677	0.994331
MAG	-6.65e-05	0.968404	0.994331
DAAM1	0.000121841	0.968815	0.994331
SCARF2	-4.33e-05	0.96893	0.994331
TFAP2A	-8.13e-05	0.96935	0.994331
MSRA	-0.000101	0.969636	0.994331
LRRC38	-6.7e-05	0.970696	0.994331
ATP6AP2	5.39357e-05	0.971298	0.994331
BLNK	-5.27e-05	0.971358	0.994331
PREB	-4.06e-05	0.971402	0.994331
GGT5	3.06392e-05	0.971432	0.994331
NFYA	-5.12e-05	0.971661	0.994331
VIT	4.90828e-05	0.971686	0.994331
TIMM10	5.2649e-05	0.971744	0.994331
PRKAR2A	0.000103376	0.972697	0.994331
PPP1CC	0.000102612	0.972885	0.994331
LACTB2	8.04928e-05	0.973081	0.994331
MAP2K1	7.67884e-05	0.974071	0.994331
CRNN	-8.04e-05	0.974135	0.994331
TEX101	4.46357e-05	0.974868	0.994331
AMPD3	8.64968e-05	0.975155	0.994331
HPSE	-0.000106	0.975319	0.994331
CNP	9.08678e-05	0.975514	0.994331
DBH	0.000116076	0.975797	0.994331
ACSL1	4.29744e-05	0.975827	0.994331
ITGB1	2.43239e-05	0.97625	0.994331
REEP4	-6.79e-05	0.976352	0.994331
FGF6	-4.41e-05	0.976452	0.994331
FUT8	6.32926e-05	0.976791	0.994331
GPC5	-5.72e-05	0.977841	0.994331
HSPA2	3.38546e-05	0.977911	0.994331
CGN	4.43685e-05	0.978086	0.994331
CPPED1	6.71628e-05	0.978291	0.994331
IL31	5.63432e-05	0.978293	0.994331
CSRP3	9.87066e-05	0.978658	0.994354
SNX5	-2.66e-05	0.980774	0.99593
BAX	-7.53e-05	0.981366	0.99593
PDIA4	5.1235e-05	0.981724	0.99593
PGM2	5.12727e-05	0.981751	0.99593
PAFAH2	-3.87e-05	0.982431	0.99593
AMIGO2	1.79865e-05	0.982708	0.99593
CD36	-3.59e-05	0.982725	0.99593
TRIM26	4.26418e-05	0.983365	0.99593
IL12RB1	-2.83e-05	0.984226	0.99593
ENTPD5	1.4279e-05	0.985037	0.99593
SERPINE2	4.38802e-05	0.985288	0.99593
FGF12	3.11872e-05	0.985323	0.99593
H2AP	3.20563e-05	0.985454	0.99593
CA3	4.02521e-05	0.985928	0.99593
RUVBL1	6.91315e-05	0.985947	0.99593
FLT3	-1.94e-05	0.986723	0.99593
SEMA7A	-1.64e-05	0.986916	0.99593
TNFAIP8L2	3.74056e-05	0.98721	0.99593
MRPL28	-2.07e-05	0.987877	0.99593
STAMBP	3.55708e-05	0.988086	0.99593
KLRD1	2.54982e-05	0.988104	0.99593
RGL2	3.19515e-05	0.988395	0.99593
TNN	-2.38e-05	0.988429	0.99593
ATP6V1D	-1.3e-05	0.988781	0.99593
TSPYL1	-2.05e-05	0.988919	0.99593
CDK5RAP3	2.74407e-05	0.989427	0.99593
DTYMK	3.42969e-05	0.989436	0.99593
CHIT1	6.81721e-05	0.990275	0.99643
DPEP1	2.2423e-05	0.990773	0.996587
SH3BP1	1.82478e-05	0.991461	0.996935
MRPL52	-8e-06	0.993021	0.997389
CD248	1.28876e-05	0.993154	0.997389
CCDC50	2.42983e-05	0.993237	0.997389
CRYBB1	-1.93e-05	0.993461	0.997389
FGF7	2.20872e-05	0.993624	0.997389
CAPN3	9.4886e-06	0.994888	0.998016
NFATC1	2.22676e-05	0.994933	0.998016
PPM1F	-1.01e-05	0.995788	0.998481
AP1G2	1.11359e-05	0.996977	0.998481
KIR2DS4	2.3846e-05	0.997039	0.998481
CC2D1A	1.02659e-05	0.997039	0.998481
F11R	-7.48e-06	0.99711	0.998481
ENSA	5.50093e-06	0.997636	0.998603
PLA2G10	-5.77e-06	0.997918	0.998603
RICTOR	1.1848e-06	0.999474	0.999689
BOLA2_BOLA2B	-8.06e-07	0.999689	0.999689

### Sheet: S17. UKB dementia
Table S17. Results of Cox models testing associations of age at menopause proteins with incident all-cause dementia in UKB, adjusted for chronological age.
protein	logHR	HR	p	FDR p
GDF15	0.615045	1.84974	2.81903e-16	4.70778e-14
PLAUR	0.810577	2.2492	1.6692e-09	1.59289e-07
LAMP3	0.174584	1.19075	0.0155153	0.0508049
WFDC2	0.410801	1.50803	1.86137e-05	0.000401095
