## Extended data tables for "Plasma proteomics link menopause timing to brain aging and dementia risk" (part 2 of 2)

### Sheet: S17. UKB dementia (continued)
Table S17. Results of Cox models testing associations of age at menopause proteins with incident all-cause dementia in UKB, adjusted for chronological age.
CXCL17	0.19044	1.20978	0.0249949	0.07521
ALPP	0.0422637	1.04317	0.226587	0.380618
LGALS4	0.300033	1.3499	1.67046e-05	0.000398524
PRSS8	0.150105	1.16196	0.103216	0.216612
TNFRSF10A	0.299012	1.34853	0.00410488	0.0197423
OMD	-0.103398	0.901768	0.247877	0.402876
FABP1	0.125325	1.13352	0.00166333	0.0102582
TNFSF13B	0.319822	1.37688	0.0195266	0.0609523
FAP	-0.531247	0.587871	0.000235364	0.00249561
EDA2R	0.642939	1.90206	1.22376e-10	1.36246e-08
IGFBP4	0.354421	1.42536	2.4625e-05	0.000514046
AREG	0.323267	1.38163	0.000156024	0.00182849
VSIG4	0.302678	1.35348	0.000703997	0.0056659
FSTL3	0.296156	1.34468	0.0074817	0.0299268
CHI3L1	0.169998	1.1853	0.000620795	0.00518364
TFF2	0.367327	1.44387	1.22486e-08	9.09119e-07
REG4	0.195422	1.21582	0.0124627	0.0427895
HAVCR2	0.197151	1.21793	0.062276	0.145966
PIGR	0.341462	1.407	0.00125623	0.00856288
MSLN	0.104869	1.11056	0.117867	0.238591
TNR	-0.127326	0.880447	0.163989	0.308576
TFF1	0.216672	1.24194	6.60734e-07	2.45206e-05
COL1A1	-0.132763	0.875673	0.372249	0.515897
SPON2	0.438507	1.55039	7.82331e-05	0.00108978
FGF21	0.066371	1.06862	0.0456461	0.114201
ADM	0.435585	1.54587	0.00107291	0.00762452
REG3A	0.26023	1.29723	6.5117e-06	0.000181242
WFIKKN2	-0.118148	0.888565	0.272566	0.428409
TNFRSF1A	0.402699	1.49586	0.000888545	0.00659497
TNFRSF11A	0.254529	1.28985	0.00702054	0.0282513
TFF3	0.410735	1.50793	3.30913e-08	2.00955e-06
ACVRL1	0.457168	1.57959	0.00279605	0.0153095
IL1RN	0.104594	1.11026	0.0906485	0.197748
NECTIN2	0.418539	1.51974	0.00167387	0.0102582
TNFRSF12A	0.377522	1.45867	0.000517442	0.00460868
NPDC1	0.43734	1.54858	0.00018883	0.00210231
FSHB	0.00228439	1.00229	0.975874	0.983884
ICAM1	0.197765	1.21868	0.147771	0.286017
CD302	0.544561	1.72385	7.99261e-06	0.000206003
TREM2	0.061719	1.06366	0.426002	0.560905
COLEC12	0.406469	1.50151	0.00415655	0.0197423
LGALS9	0.231328	1.26027	0.0425557	0.108649
CDCP1	0.0948652	1.09951	0.232978	0.384383
CSF1	0.55579	1.74332	5.01123e-05	0.000771884
TNFRSF1B	0.249374	1.28322	0.0058177	0.024753
IL15	0.167281	1.18209	0.165615	0.309024
EFEMP1	0.262007	1.29954	0.0344983	0.0948348
CCL15	0.204657	1.2271	0.0166173	0.0536249
WFIKKN1	-0.283608	0.753062	0.00398568	0.0194338
CST3	0.344621	1.41145	0.00772818	0.0301896
AGRN	0.33516	1.39816	0.00206957	0.0120215
PTPRN2	-0.0162444	0.983887	0.895293	0.931551
SOST	0.122255	1.13004	0.233046	0.384383
ASGR1	0.240178	1.27148	0.0591611	0.140639
CXCL16	0.219067	1.24491	0.17602	0.319912
APOF	-0.198149	0.820248	0.196402	0.344347
CHCHD10	0.363875	1.43889	0.00058559	0.00501505
TNFRSF10B	0.288368	1.33425	1.81881e-07	7.59919e-06
LILRA5	0.312628	1.36701	0.00913144	0.0337006
RNASE6	0.528593	1.69654	1.56063e-06	5.21252e-05
FASLG	-0.198788	0.819724	0.0577392	0.138243
SPINK1	0.349705	1.41865	5.08427e-05	0.000771884
MMP12	0.249669	1.2836	0.00042462	0.00399502
SPINK6	0.0678259	1.07018	0.355401	0.498348
LRP11	0.146574	1.15786	0.176239	0.319912
RBP2	0.084637	1.08832	0.100896	0.213287
TGFA	0.33723	1.40106	1.73335e-05	0.000399268
FABP4	0.0751697	1.07807	0.240345	0.391587
NECTIN4	0.353234	1.42366	0.00416716	0.0197423
FGFR2	0.241655	1.27335	0.175389	0.319912
FAM3C	0.257451	1.29363	0.0562126	0.13556
CGA	-0.0538242	0.947599	0.417832	0.554079
SIGLEC1	0.20885	1.23226	0.0207721	0.0645372
OCLN	0.209009	1.23246	0.0407719	0.105157
IL1RAP	-0.119773	0.887122	0.183581	0.329642
TIMP1	0.262788	1.30055	0.052326	0.126644
CD27	0.284363	1.32891	0.00202347	0.0118691
MSMB	0.13553	1.14514	0.0150124	0.0494003
CTSD	0.0348085	1.03542	0.73375	0.814194
CHAD	-0.184022	0.831918	0.0335439	0.0933639
HGF	0.348435	1.41685	0.000871273	0.00659497
CD83	0.420195	1.52226	0.000131041	0.00162103
ANGPT2	0.340487	1.40563	0.000880096	0.00659497
RELT	0.303593	1.35472	0.0251584	0.0753624
CTSZ	0.18799	1.20682	0.125738	0.250726
GAL	-0.182297	0.833354	0.00497674	0.0224626
MZB1	0.091802	1.09615	0.207582	0.35723
LAIR1	0.336273	1.39972	0.000312869	0.00321533
FOLR2	0.223254	1.25014	0.0832634	0.184172
TNFRSF14	0.332571	1.39455	0.00873863	0.0328851
CD59	0.447767	1.56481	0.00563419	0.0242816
CNTN5	-0.260587	0.770599	0.0118446	0.0416432
CA6	-0.206969	0.813045	0.000850725	0.00659497
TGFBR2	0.328551	1.38895	0.00302987	0.0159366
SPINK4	0.197978	1.21894	0.000480226	0.00433501
LY6D	0.253437	1.28845	0.011136	0.0397798
AMBP	0.769199	2.15804	3.73769e-05	0.000640199
TNFRSF6B	0.309818	1.36318	3.87685e-07	1.52337e-05
DCBLD2	0.307182	1.35959	0.00763551	0.0301806
RNASET2	0.426517	1.53191	0.00226929	0.0128465
CRELD1	0.330789	1.39207	0.0066309	0.0273422
CAPG	0.154097	1.1666	0.0212048	0.0649763
ADAMTS13	-0.00809277	0.99194	0.962193	0.975333
CLEC5A	0.543502	1.72203	2.78016e-05	0.000546221
CCL7	0.0606709	1.06255	0.327789	0.476086
PIK3IP1	0.365341	1.441	0.00929355	0.033813
STC1	0.238135	1.26888	0.00700313	0.0282513
UMOD	0.0048936	1.00491	0.944415	0.969078
ADAMTS15	0.0201954	1.0204	0.807841	0.868982
CKAP4	0.474529	1.60726	0.000451904	0.00413523
CDH3	0.0084629	1.0085	0.939835	0.965861
CD300E	0.266769	1.30574	0.00312963	0.0163327
CA4	0.27011	1.31011	0.0954472	0.203702
LGALS1	0.116061	1.12306	0.291475	0.445255
CSTB	0.258883	1.29548	0.0044992	0.0206628
EPHA1	-0.0503353	0.950911	0.653867	0.75568
THY1	0.113775	1.1205	0.380648	0.521051
TNFRSF4	0.373355	1.4526	8.61763e-05	0.00117481
CHRDL1	0.38092	1.46363	0.00325125	0.0165841
EFNA4	0.450922	1.56976	0.000205735	0.00225297
SPINT1	0.240687	1.27212	0.131194	0.259283
NTRK3	-0.315786	0.729215	0.0670234	0.155457
SCARB2	0.502366	1.65263	8.32647e-06	0.000206003
IL10RB	0.207572	1.23069	0.114648	0.235645
CD74	0.285694	1.33068	0.00780553	0.0303145
KLK4	0.154281	1.16682	0.0173791	0.0558135
EGFR	-1.10585	0.330931	2.90813e-06	9.25063e-05
CD300C	0.37305	1.45216	0.000678753	0.00552935
LILRB4	0.11915	1.12654	0.175187	0.319912
REN	0.189884	1.20911	5.40781e-05	0.000802759
IL6	0.101619	1.10696	0.026384	0.077641
GPR37	0.201953	1.22379	0.000607504	0.00513687
PILRA	0.225019	1.25235	0.0158292	0.0515799
EFNA1	0.212412	1.23666	0.126987	0.251713
CD99L2	-0.0919881	0.912116	0.570734	0.693182
DPP4	-0.45027	0.637456	0.00136623	0.00893008
CCL3	0.123002	1.13089	0.0216178	0.0659393
BTN2A1	0.305144	1.35682	0.0398941	0.103694
IGFBP6	0.190375	1.2097	0.139355	0.273791
MRC1	0.36401	1.43909	0.0148385	0.0490699
CEACAM6	0.370755	1.44883	0.000820976	0.00645191
NPC2	0.49699	1.64377	3.03001e-05	0.0005783
CRHBP	0.219479	1.24543	0.116944	0.238166
PLA2G15	0.295164	1.34335	0.0498526	0.121984
SHISA5	0.598553	1.81948	8.10255e-06	0.000206003
INHBB	0.161206	1.17493	0.0635875	0.148002
COL18A1	0.676282	1.96655	4.12541e-05	0.00067214
CLEC10A	0.0439217	1.0449	0.69485	0.785969
RNASE1	0.458323	1.58142	0.00257377	0.0143273
CDH2	0.0981219	1.1031	0.376065	0.51813
TNFSF13	0.586672	1.79799	7.83077e-05	0.00108978
ADAMTSL2	0.458362	1.58148	0.000567053	0.00491937
IL2RA	0.239774	1.27096	0.01105	0.0396849
GFRA1	0.612839	1.84566	4.00981e-06	0.000116459
OSM	0.125844	1.1341	0.0219415	0.0666225
LEFTY2	-0.166352	0.846748	0.0484734	0.120039
BST2	0.195434	1.21584	0.00384553	0.0188883
CD79B	0.248234	1.28176	0.00296588	0.0158659
YAP1	0.341398	1.40691	0.0256826	0.0762018
RARRES2	0.146186	1.15741	0.0632692	0.147776
VSIG2	0.357389	1.42959	8.26214e-08	4.24547e-06
LAYN	0.384596	1.46902	0.000673136	0.00552935
CPM	0.00437556	1.00439	0.968965	0.979226
ICAM5	0.151249	1.16329	0.0938287	0.201536
GPD1	-0.180972	0.834458	0.0427767	0.108649
CCDC80	0.173216	1.18912	0.091898	0.199311
APOC1	-0.291723	0.746976	0.0338991	0.0939609
LRRN1	-0.37312	0.688582	0.000309574	0.00321533
PGF	0.578952	1.78417	0.000135701	0.00164815
ACE2	0.275329	1.31696	7.48042e-05	0.00108629
TNFSF11	-0.202017	0.817081	0.00229393	0.0128769
S100G	-0.091115	0.912913	0.381583	0.521262
TNC	0.13609	1.14579	0.0933165	0.201082
KRT19	0.238247	1.26902	1.84e-05	0.000401095
PON3	-0.253245	0.776278	0.0117272	0.0416354
SDC1	0.109148	1.11533	0.2875	0.441493
DLL1	0.363303	1.43807	0.00542449	0.0238392
DSC2	0.353462	1.42399	0.00157043	0.00988398
SORCS2	0.372327	1.45111	0.000566368	0.00491937
TAFA5	0.333322	1.3956	0.00184674	0.0112148
ADAMTS8	-0.283282	0.753307	0.00122554	0.00843979
NTPROBNP	0.0932176	1.0977	0.0131828	0.0444753
RSPO3	0.385382	1.47018	0.00451376	0.0206628
NCR3LG1	0.353977	1.42472	0.0124415	0.0427895
ADAM9	0.329156	1.38979	0.0286872	0.083235
FABP3	0.242199	1.27405	0.00493588	0.0224297
POLR2F	0.28235	1.32624	0.00262528	0.0144933
ANXA10	0.139698	1.14993	0.00127311	0.00856778
MSR1	0.150241	1.16211	0.0908814	0.197748
LTBR	0.324403	1.3832	0.0191827	0.0604436
GGH	-0.0719044	0.93062	0.521159	0.648294
NEFL	0.850958	2.34189	3.47509e-32	1.16068e-29
TIMP4	0.0685962	1.071	0.469513	0.600491
PILRB	0.163555	1.17769	0.0208683	0.0645372
EZR	0.137634	1.14756	0.394754	0.532719
LMNB2	0.46722	1.59555	0.00202557	0.0118691
CCL21	0.174707	1.1909	0.0257808	0.0762018
HJV	0.144754	1.15575	0.114296	0.235645
SPP1	0.183466	1.20137	0.0316396	0.089556
TIMD4	0.21697	1.24231	0.0124725	0.0427895
FAM3B	0.232314	1.26152	0.0479289	0.119465
IFI30	0.279854	1.32294	0.0144774	0.0481141
CLEC6A	0.20766	1.23079	0.0133114	0.0446836
NHLRC3	0.124885	1.13302	0.413673	0.552668
BOC	-0.060871	0.940945	0.725525	0.806407
DDAH1	0.110765	1.11713	0.210225	0.360078
SCG2	-0.17547	0.839063	0.155394	0.296581
TGOLN2	0.0649394	1.06709	0.714108	0.79648
SPON1	0.259662	1.29649	0.0290562	0.0836617
SELENOP	-0.152928	0.858192	0.46521	0.598767
PALM2	0.290535	1.33714	0.00927154	0.033813
NBL1	0.304577	1.35605	0.0365615	0.097303
PTGDS	0.519025	1.68039	2.64226e-05	0.000534858
GAST	0.137589	1.1475	1.5533e-06	5.21252e-05
HSPG2	0.384522	1.46891	0.00561813	0.0242816
SDK2	-0.121536	0.88556	0.345862	0.491372
CCL17	0.0531759	1.05462	0.223708	0.377635
PRAP1	0.190074	1.20934	0.0569082	0.136743
HYAL1	0.302245	1.35289	0.0801869	0.178484
EFCAB14	0.144975	1.15601	0.37878	0.520628
CD14	0.0433779	1.04433	0.661033	0.758711
REG1A	0.120359	1.1279	0.115883	0.2369
PLTP	-0.107742	0.89786	0.339355	0.487503
COL9A1	0.0685203	1.07092	0.387471	0.528226
FOLR1	0.294677	1.34269	0.0334808	0.0933639
LCN2	0.262946	1.30076	0.00683559	0.0280134
EPHA2	0.444881	1.5603	3.42023e-05	0.000634643
LBP	0.126445	1.13479	0.0602884	0.142306
HLA_E	0.424199	1.52837	0.00117895	0.00820351
COL6A3	0.410769	1.50798	3.92281e-05	0.00065511
SERPINF1	0.0875584	1.09151	0.588837	0.711289
ATRAID	0.28976	1.33611	0.0195195	0.0609523
ADGRG1	0.231394	1.26036	3.43603e-06	0.00010433
CEACAM5	0.216385	1.24158	0.00010381	0.00135971
ITGAV	-0.995972	0.369364	3.63612e-05	0.000640199
CALCA	0.305843	1.35777	1.25394e-07	5.98308e-06
TNFRSF11B	0.513832	1.67168	0.000181461	0.0020545
NOS3	0.180757	1.19812	0.00525997	0.0232693
MDK	0.0638432	1.06593	0.369319	0.512901
GOLM2	0.178839	1.19583	0.279153	0.433661
PRTN3	0.245738	1.27856	0.000727923	0.00578872
FAS	0.207421	1.2305	0.0381072	0.0998259
NCAM1	0.0508651	1.05218	0.711974	0.79648
AGR2	0.128418	1.13703	0.000990566	0.00719237
TOP1	-0.0470585	0.954032	0.302203	0.454665
CLMP	0.281549	1.32518	0.108583	0.224779
IGFBP3	-0.378052	0.685195	0.00579088	0.024753
PPP1R14D	0.123853	1.13185	0.284716	0.438227
FLT3LG	0.0849011	1.08861	0.485966	0.614821
CRIM1	0.3873	1.473	0.0426341	0.108649
NT5C1A	0.26016	1.29714	0.0299499	0.085865
B4GALT1	0.107902	1.11394	0.451091	0.586242
IGFBPL1	0.272782	1.31361	0.014397	0.048086
GUSB	-0.061548	0.940308	0.337853	0.486392
IL18BP	0.323271	1.38164	0.00931375	0.033813
OSCAR	0.354762	1.42584	0.00301852	0.0159366
RNF149	0.260085	1.29704	0.0729624	0.165217
PALM	0.40071	1.49288	0.00370835	0.0183495
CCL25	0.167025	1.18178	0.0443235	0.111729
RBP5	0.171449	1.18702	0.00772327	0.0301896
CCL16	0.152311	1.16452	0.048878	0.120039
TNFRSF19	0.431818	1.54006	0.00033828	0.0033655
CST6	-0.0568918	0.944696	0.508732	0.637585
ALDH3A1	0.153869	1.16634	0.00330177	0.0165841
PTPRR	0.113373	1.12005	0.376187	0.51813
SERPINB8	0.0965806	1.1014	0.126888	0.251713
SMPD1	0.0877178	1.09168	0.303611	0.454736
CHGA	0.216945	1.24228	1.82016e-07	7.59919e-06
CALCB	0.169258	1.18443	0.115967	0.2369
VGF	-0.354746	0.701352	0.0184675	0.0590254
CALB2	-0.00611404	0.993905	0.96082	0.975333
RTBDN	-0.0186657	0.981507	0.892241	0.93032
LCN15	0.168785	1.18387	0.00876281	0.0328851
EGLN1	0.0859402	1.08974	0.189151	0.336044
CA14	-0.150007	0.860702	0.180062	0.325084
SLAMF8	0.201743	1.22353	0.00789563	0.0304872
DLK1	0.00409445	1.0041	0.957081	0.974589
HSPB6	0.351423	1.42109	0.000424558	0.00399502
CLUL1	-0.0547141	0.946756	0.527904	0.653036
TCN2	0.165288	1.17973	0.169449	0.313551
LGALS3	0.422357	1.52555	0.0013142	0.00869193
MMP1	0.0126493	1.01273	0.775527	0.844398
CCL18	0.134147	1.14356	0.0128226	0.0437016
KRT8	0.0224516	1.02271	0.751453	0.828335
LILRB1	0.148367	1.15994	0.295085	0.447993
CREG1	-0.0824186	0.920886	0.458656	0.591471
L1CAM	-0.11413	0.892142	0.411387	0.55182
TNF	0.194943	1.21524	0.0279618	0.0819231
CGREF1	0.059561	1.06137	0.529968	0.654378
MPO	0.112007	1.11852	0.165539	0.309024
MMP9	0.117216	1.12436	0.0749389	0.168549
DEFA1_DEFA1B	0.198093	1.21908	0.00319577	0.0165486
CCL4	-0.00115905	0.998842	0.983304	0.984778
OXT	-0.0316834	0.968813	0.269731	0.425196
MERTK	0.236222	1.26645	0.117335	0.238237
NOS1	0.14997	1.1618	0.0698375	0.160314
BSG	0.401628	1.49426	0.0388532	0.101383
HIP1R	0.197836	1.21876	0.0420763	0.108104
SIRPB1	0.250927	1.28522	0.00327279	0.0165841
CCL22	0.0747531	1.07762	0.311991	0.463133
CHGB	-0.0208655	0.979351	0.831356	0.888553
ITGA11	-0.376277	0.686412	0.0012826	0.00856778
SNCG	0.0795119	1.08276	0.156929	0.298656
CD4	0.320866	1.37832	0.00330192	0.0165841
LHB	-0.0231341	0.977131	0.65015	0.753993
CD300LF	0.112525	1.1191	0.0946365	0.202619
CXCL13	0.152853	1.16515	0.0059954	0.0251882
KLK11	0.171291	1.18684	0.165177	0.309024
TGFB1	0.149156	1.16085	0.147714	0.286017
SOD2	0.123771	1.13176	0.226775	0.380618
TMSB10	-0.0176015	0.982553	0.739927	0.819687
RETN	0.192216	1.21193	0.0356289	0.0963567
ADAM8	0.451978	1.57142	0.00107198	0.00762452
SMOC1	0.309517	1.36277	0.00758384	0.0301548
GRN	0.323102	1.38141	0.0487876	0.120039
PENK	0.12469	1.1328	0.39133	0.530778
PRRT3	0.0462005	1.04728	0.710996	0.79648
OLR1	0.207527	1.23063	0.000886103	0.00659497
B2M	0.244711	1.27725	0.018747	0.0593506
IL7R	-0.167491	0.845784	0.0211763	0.0649763
ADGRG2	-0.506579	0.602554	0.000358728	0.0034729
BPIFB2	-0.0340358	0.966537	0.577703	0.700373
CD46	0.0205313	1.02074	0.882773	0.924769
OGN	0.221514	1.24796	0.0161356	0.0523233
ULBP2	0.0946059	1.09923	0.375402	0.51813
CD80	0.236999	1.26744	0.0804245	0.178484
CCL11	0.0549426	1.05648	0.609291	0.722916
NPPB	0.0406137	1.04145	0.192201	0.338786
LRRC25	0.0129143	1.013	0.900833	0.935858
LTA4H	0.107763	1.11378	0.103532	0.216612
LRIG1	0.176048	1.1925	0.134372	0.264781
SULT2A1	0.0227836	1.02305	0.759055	0.833962
MXRA8	-0.250283	0.77858	0.088807	0.195142
SEL1L	-0.00910178	0.99094	0.948258	0.970041
CLEC4D	0.198508	1.21958	0.00137694	0.00893008
DMP1	-0.139801	0.869531	0.0487584	0.120039
PHOSPHO1	0.380271	1.46268	0.0028895	0.0156926
VWA1	-0.0573826	0.944233	0.549064	0.672169
CXCL9	0.156892	1.16987	0.00416113	0.0197423
IL4R	0.379632	1.46175	0.000235131	0.00249561
LUZP2	0.0100168	1.01007	0.924955	0.956455
LEP	0.00256832	1.00257	0.952569	0.97296
PM20D1	-0.0259695	0.974365	0.248617	0.403098
SCGB1A1	-0.0979231	0.906719	0.155293	0.296581
EDIL3	0.2072	1.23023	0.0615524	0.144778
KAZALD1	0.0635802	1.06564	0.485816	0.614821
CES2	-0.0348663	0.965735	0.630377	0.738777
RBFOX3	0.326441	1.38603	0.00112605	0.00791794
KLF4	0.110128	1.11642	0.346462	0.491372
TPP1	0.0444534	1.04546	0.610694	0.722916
HNMT	0.0775752	1.08066	0.340987	0.48775
CDH1	0.116516	1.12358	0.253182	0.408515
VMO1	0.0358733	1.03652	0.549408	0.672169
CALB1	0.400992	1.49331	3.6894e-05	0.000640199
ITPR1	-0.0489484	0.95223	0.497567	0.627588
FURIN	-0.127812	0.880019	0.249845	0.404107
DPY30	0.102691	1.10815	0.107861	0.224458
CD99	-0.0751284	0.927624	0.71122	0.79648
KIAA0319	0.0465274	1.04763	0.75466	0.830498
PON1	-0.298362	0.742033	0.0710713	0.162033
CLEC7A	0.0465646	1.04767	0.501943	0.631446
FABP2	0.0421602	1.04306	0.405505	0.545025
DKK3	0.102032	1.10742	0.426557	0.560905
EDN1	0.322413	1.38045	0.0455084	0.114201
GPR15L	0.228561	1.25679	0.00198627	0.0118467
VEGFA	0.0702251	1.07275	0.277838	0.432624
FUT3_FUT5	0.0325553	1.03309	0.702405	0.791242
CFD	0.19752	1.21838	0.357342	0.499382
MUC13	-0.0564567	0.945107	0.497936	0.627588
EPHB4	0.381562	1.46457	0.0121243	0.0424034
IL1R1	0.470913	1.60146	0.00451613	0.0206628
TPK1	-0.311494	0.732352	0.0723863	0.16447
TXNDC15	0.16006	1.17358	0.266269	0.42348
SCARA5	0.150784	1.16274	0.260431	0.415652
ENPP7	0.0620672	1.06403	0.188181	0.335214
OSMR	0.333431	1.39575	0.0777575	0.174302
BGLAP	0.0500711	1.05135	0.321273	0.471671
SUMF2	-0.0798763	0.923231	0.276847	0.432089
IL13RA1	-0.458449	0.632264	0.0186718	0.0593506
MAD1L1	0.151588	1.16368	0.0362853	0.0971658
CCL23	0.191053	1.21052	0.0437718	0.110756
APOD	-0.0364875	0.96417	0.751302	0.828335
LAMP2	0.0865634	1.09042	0.697769	0.787348
SCG3	0.0820428	1.0855	0.475749	0.605334
CD48	0.215317	1.24025	0.103766	0.216612
GZMH	-0.052108	0.949226	0.329269	0.476086
CANT1	0.0325279	1.03306	0.866787	0.914713
IGSF8	0.150707	1.16266	0.260716	0.415652
SPINT2	0.0206602	1.02088	0.831291	0.888553
IL18	0.0752969	1.0782	0.350705	0.494243
APOE	-0.867824	0.419864	9.67081e-22	2.15337e-19
ADAM12	0.356889	1.42888	0.00689071	0.028067
KLK10	0.138934	1.14905	0.150949	0.289753
SEPTIN8	0.22472	1.25197	0.102916	0.216612
CHRDL2	0.0614699	1.0634	0.448099	0.583489
IGSF3	0.102885	1.10836	0.379795	0.520951
CCER2	0.121676	1.12939	0.0988387	0.210268
SERPINA7	0.00705049	1.00708	0.977499	0.983884
CD38	-0.0104132	0.989641	0.935473	0.962859
KLK13	0.250384	1.28452	0.00435495	0.0204867
REG1B	0.0548578	1.05639	0.419715	0.555188
CDHR2	-0.021113	0.979108	0.674176	0.768514
BCAN	-0.628101	0.533604	1.84716e-08	1.2339e-06
IL19	0.175306	1.19161	0.0015135	0.00962875
CCL20	0.0447445	1.04576	0.259864	0.415652
IGSF9	-0.0992975	0.905473	0.0695702	0.160251
CCL5	0.00325401	1.00326	0.933553	0.962366
PDZK1	0.0691591	1.07161	0.522673	0.648969
RAB6A	-0.244791	0.782868	0.00517825	0.0230605
ELOA	0.0650852	1.06725	0.340108	0.487536
GCHFR	0.06134	1.06326	0.518172	0.646272
PVR	0.322109	1.38004	0.00191077	0.011499
CBLN4	-0.324061	0.723206	0.0117801	0.0416354
TNFRSF21	0.0664643	1.06872	0.649138	0.753993
CCL14	0.259528	1.29632	0.00806843	0.0309753
MET	-0.343161	0.709524	0.0680607	0.157317
THBS2	0.221386	1.24781	0.0372873	0.0988238
DDR1	0.0120114	1.01208	0.946403	0.969627
HPGDS	-0.610066	0.543315	4.36779e-08	2.4314e-06
CYTL1	0.239276	1.27033	0.220833	0.37536
ODAM	-0.0952819	0.909117	0.197064	0.344604
CLEC14A	0.0892653	1.09337	0.475135	0.605334
BLNK	0.0957206	1.10045	0.414803	0.553071
SEMA3F	0.220463	1.24665	0.121456	0.244375
LGMN	-0.0871512	0.916538	0.434804	0.570627
EPS8L2	-0.0196967	0.980496	0.882848	0.924769
NXPH1	-0.0895536	0.914339	0.413148	0.552668
FETUB	0.0208787	1.0211	0.861903	0.914565
FGL1	0.284961	1.32971	9.70252e-05	0.00129626
KRT18	0.0484701	1.04966	0.326024	0.475511
SELL	-0.0943864	0.909931	0.639985	0.746543
CEACAM21	0.0300159	1.03047	0.508313	0.637585
INHBC	-0.0851619	0.918364	0.314894	0.464346
RRM2	-0.022321	0.977926	0.778666	0.844398
CRELD2	-0.0210617	0.979159	0.780386	0.844891
SERPINE1	-0.0447057	0.956279	0.438079	0.573431
GFOD2	-0.00443745	0.995572	0.89212	0.93032
PXN	0.0802136	1.08352	0.275329	0.430726
CRIP2	0.295453	1.34374	0.00211021	0.012048
CES1	-0.0694528	0.932904	0.160735	0.304168
IMMT	0.0559612	1.05756	0.596566	0.718028
GM2A	0.189216	1.2083	0.0516904	0.125561
PCSK9	0.172237	1.18796	0.0876199	0.193169
CTSH	0.0894959	1.09362	0.0993549	0.210695
PFDN4	-0.0494518	0.951751	0.603012	0.720991
CCL8	-0.108828	0.896885	0.0891597	0.195274
ANGPTL7	0.0280153	1.02841	0.801911	0.863994
ADAMTS4	0.253671	1.28875	0.0586201	0.139851
HAVCR1	0.18309	1.20092	0.00296892	0.0158659
MMP8	0.109665	1.1159	0.0363645	0.0971658
MMP10	0.0614166	1.06334	0.362577	0.50564
LSP1	0.126522	1.13487	0.195534	0.343729
RNASE4	0.443085	1.5575	0.00502914	0.0225468
TNFRSF10C	0.0812697	1.08466	0.305742	0.455883
IGFBP7	0.328416	1.38877	0.00816726	0.0311756
HYOU1	0.114368	1.12116	0.518565	0.646272
ACAN	-0.291123	0.747423	0.0375096	0.0988238
NPPC	0.350116	1.41923	4.61725e-05	0.000734363
CDH15	0.0696727	1.07216	0.394549	0.532719
AZU1	0.0478508	1.04901	0.333761	0.481539
SCGB3A2	0.0523199	1.05371	0.192215	0.338786
IL16	0.0906549	1.09489	0.322233	0.472043
F9	0.16242	1.17635	0.438657	0.573431
PTGR1	-0.0576569	0.943974	0.303268	0.454736
LPCAT2	0.213565	1.23808	0.00556747	0.0242816
EPHB6	0.328006	1.3882	0.00972133	0.0351019
CD5	0.222901	1.2497	0.0348802	0.095102
IDUA	0.189138	1.20821	0.0325092	0.0912443
RTN4R	0.0510758	1.0524	0.632286	0.739698
ARSA	-0.123631	0.883706	0.173678	0.318728
S100A11	0.104918	1.11062	0.178149	0.322503
MFAP5	0.110318	1.11663	0.229075	0.380658
PGLYRP1	0.239269	1.27032	0.00629327	0.0261112
CNDP1	-0.283202	0.753368	0.000445787	0.00413523
APOA1	-0.397938	0.671704	0.0348073	0.095102
CCL28	0.00323046	1.00324	0.961879	0.975333
IFIT3	-0.128769	0.879177	0.328451	0.476086
ACP5	0.156816	1.16978	0.229363	0.380658
TPR	-0.0425116	0.958379	0.679017	0.770931
MMP3	0.0236469	1.02393	0.773862	0.844398
LYPD8	0.10814	1.1142	0.166749	0.310275
KLKB1	-0.42639	0.652862	0.0255329	0.0761427
ZBTB17	0.127903	1.13644	0.146785	0.285868
ESAM	0.049343	1.05058	0.695371	0.785969
BGN	0.014919	1.01503	0.656119	0.756211
WDR46	0.0520881	1.05347	0.670649	0.767112
UNC5D	0.238149	1.2689	0.159934	0.303511
PARP1	-0.0112738	0.988789	0.87091	0.916751
IL18RAP	0.0116742	1.01174	0.606703	0.721134
SLAMF7	0.0716719	1.0743	0.291949	0.445255
CST7	0.0331663	1.03372	0.391727	0.530778
FAM20A	0.132702	1.14191	0.395925	0.533222
CD1C	-0.166797	0.846371	0.298766	0.451529
AHNAK	-0.18255	0.833143	0.227737	0.380658
IL1RL1	0.26221	1.2998	0.00340875	0.0169929
DTNB	0.138914	1.14902	0.220137	0.375132
CTSV	-0.144234	0.865686	0.145718	0.284619
GHRL	-0.0323778	0.968141	0.482123	0.612278
PLAT	0.0238085	1.02409	0.750717	0.828335
PLIN1	0.048406	1.0496	0.657722	0.756211
SRP14	0.0184326	1.0186	0.774895	0.844398
TFPI2	0.23783	1.26849	0.00882106	0.0329188
GFAP	0.946015	2.57543	2.43554e-41	1.62694e-38
IGLC2	0.194026	1.21413	0.229596	0.380658
SYT1	0.515344	1.67421	9.11659e-12	1.21798e-09
KIT	-0.153648	0.857573	0.240299	0.391587
PSIP1	0.0691256	1.07157	0.229649	0.380658
GPR158	-0.0460182	0.955025	0.718505	0.799935
ERP44	-0.133808	0.874758	0.390481	0.530778
IL4	-0.0817893	0.921466	0.0405974	0.105113
HEG1	0.278511	1.32116	0.119787	0.241745
IL15RA	0.364398	1.43965	0.00150823	0.00962875
VEGFB	0.451577	1.57079	0.00444407	0.0206628
SNRPB2	0.12242	1.13023	0.190258	0.337115
RASSF2	0.135319	1.1449	0.0356247	0.0963567
ADAMTSL4	-0.0241645	0.976125	0.909586	0.942021
FCAMR	0.0957162	1.10045	0.108688	0.224779
IFNL1	0.124862	1.13299	0.163057	0.307689
GALNT3	0.124123	1.13216	0.197959	0.345266
APP	-0.0375234	0.963172	0.527518	0.653036
DPP6	-0.127397	0.880384	0.27991	0.433827
SLURP1	0.109829	1.11609	0.31326	0.463985
TNFSF14	0.0717357	1.07437	0.296535	0.449173
SUSD2	0.153895	1.16637	0.234639	0.386056
ASGR2	0.211728	1.23581	0.222011	0.376405
CNTN1	-0.0409141	0.959912	0.764842	0.838939
APOM	-0.433168	0.648452	0.00209186	0.0120462
APBB1IP	0.176889	1.1935	0.0287833	0.083235
IGF2R	0.186648	1.2052	0.283717	0.437697
ADA2	0.290004	1.33643	0.00158321	0.00988398
NOMO1	-0.17144	0.842451	0.292977	0.445805
GLO1	0.0275187	1.0279	0.679069	0.770931
SEZ6L	-0.00112851	0.998872	0.993646	0.993646
MATN3	-0.0364089	0.964246	0.778493	0.844398
CD7	0.33026	1.39133	0.000903649	0.00663338
MOG	0.162624	1.17659	0.169107	0.313551
CD300A	0.379117	1.46099	0.012491	0.0427895
NID1	0.0258236	1.02616	0.793203	0.857378
AGR3	0.0946835	1.09931	0.148147	0.286017
PRTG	0.205393	1.22801	0.201742	0.350036
NCAM2	0.0587316	1.06049	0.673587	0.768514
FDX1	0.038434	1.03918	0.591538	0.713263
PLXDC1	-0.0264386	0.973908	0.83721	0.891262
RGMB	-0.205464	0.81427	0.18101	0.325915
ANGPTL4	0.0924705	1.09688	0.291826	0.445255
CXCL10	0.0358314	1.03648	0.538493	0.663678
TNFRSF9	0.32278	1.38096	0.000164185	0.00189095
SLC39A5	-0.157102	0.854617	0.0375767	0.0988238
PTPRH	0.141107	1.15155	0.141378	0.276951
FABP5	-0.0116716	0.988396	0.836108	0.891262
KIR2DL3	0.0693704	1.07183	0.170632	0.314869
KLK12	0.0267026	1.02706	0.353843	0.497615
EPHA10	-0.0668143	0.935369	0.315744	0.464576
VCAN	-0.0477984	0.953326	0.711127	0.79648
ALCAM	0.242005	1.2738	0.235476	0.386481
WIF1	0.137972	1.14794	0.223867	0.377635
ROBO1	0.0380397	1.03877	0.817615	0.878082
SFTPA2	0.0394773	1.04027	0.606523	0.721134
CCN2	-0.0318448	0.968657	0.651601	0.754366
ISM1	-0.0177345	0.982422	0.865892	0.914713
SIGLEC10	0.298086	1.34728	0.00911313	0.0337006
ECI2	-0.0593166	0.942408	0.455699	0.588795
MFGE8	0.00243468	1.00244	0.979465	0.983884
ZBP1	0.0579692	1.05968	0.613032	0.722916
SERPIND1	0.135436	1.14504	0.418048	0.554079
CRISP2	-0.109139	0.896606	0.0735454	0.165974
ISLR2	-0.0523861	0.948962	0.640373	0.746543
NFASC	0.0254006	1.02573	0.862539	0.914565
STX1B	0.0479186	1.04909	0.656812	0.756211
MEPE	-0.223867	0.799421	0.122402	0.244804
MEP1A	0.0825849	1.08609	0.208028	0.35723
INSL4	0.0776881	1.08079	0.355856	0.498348
PBXIP1	-0.0407722	0.960048	0.795212	0.858161
LRG1	0.383585	1.46754	0.0313651	0.089157
CD36	-0.00478902	0.995222	0.96408	0.975765
PODXL2	-0.0735445	0.929095	0.606306	0.721134
SNX2	-0.00979326	0.990255	0.865584	0.914713
PAM	0.146571	1.15786	0.305407	0.455883
MILR1	0.1077	1.11371	0.172171	0.316833
CSPG4	0.0804285	1.08375	0.566878	0.689754
SLC13A1	0.010128	1.01018	0.892717	0.93032
PDCD1	0.189931	1.20917	0.0232842	0.0703793
DTX2	-0.0156606	0.984461	0.837893	0.891262
SELE	0.0963563	1.10115	0.205565	0.354825
A1BG	0.281971	1.32574	0.300296	0.452816
BPIFB1	0.109664	1.1159	0.092313	0.199563
POF1B	0.110164	1.11646	0.267528	0.42348
THBS4	0.0313958	1.03189	0.714209	0.79648
DDC	-0.0492693	0.951925	0.549335	0.672169
SMNDC1	-0.0114241	0.988641	0.883238	0.924769
PRSS2	-0.168953	0.844549	0.0358408	0.096539
TNFRSF13B	0.200026	1.22143	0.0702629	0.160738
SFRP1	0.209658	1.23326	0.012926	0.0438303
FCGR3B	0.149332	1.16106	0.059579	0.14113
NPTXR	-0.463105	0.629327	0.000144236	0.00172053
BAP18	0.0309758	1.03146	0.644476	0.750017
KLK8	0.0645718	1.0667	0.561151	0.685281
FGFBP2	-0.257131	0.773267	0.00621411	0.0259439
ACHE	-0.195345	0.822551	0.200021	0.347954
DEFB4A_DEFB4B	0.0932395	1.09772	0.000342596	0.0033655
ANG	0.0265915	1.02695	0.822195	0.881583
QPCT	0.313396	1.36806	0.0324935	0.0912443
XG	0.240228	1.27154	0.0506164	0.123401
SORBS1	0.113763	1.12049	0.256932	0.412573
EGFL7	0.0407284	1.04157	0.679758	0.770931
MAPK13	0.0796122	1.08287	0.470145	0.600491
MRPL58	0.0846111	1.08829	0.150811	0.289753
ITGA5	-0.11401	0.892249	0.466399	0.599144
LGALS3BP	0.185355	1.20365	0.184067	0.329642
ENTPD2	-0.0481992	0.952944	0.600189	0.719805
TOP2B	0.00958912	1.00964	0.871463	0.916751
SIGLEC7	0.112544	1.11912	0.426143	0.560905
MTUS1	-0.0521566	0.94918	0.544003	0.669234
THBD	0.139213	1.14937	0.324621	0.474501
SERPINA9	0.0278836	1.02828	0.62786	0.738399
THOP1	-0.0624461	0.939464	0.630393	0.738777
PDCD5	-0.035994	0.964646	0.585127	0.708088
GDF2	-0.0555607	0.945955	0.612555	0.722916
PRL	0.0443266	1.04532	0.417404	0.554079
BCL2L15	0.0591859	1.06097	0.455108	0.588795
PYY	0.0236934	1.02398	0.613612	0.722916
INSL5	0.0830521	1.0866	0.0790969	0.176711
CTSO	0.144661	1.15565	0.269885	0.425196
LAMA4	0.0350018	1.03562	0.775379	0.844398
ASPN	-0.0188812	0.981296	0.908326	0.942021
CD163	0.095983	1.10074	0.28352	0.437697
GIPC2	0.144235	1.15516	0.344162	0.49124
LEO1	-0.0770437	0.925849	0.603344	0.720991
NELL2	-0.164367	0.848431	0.240186	0.391587
SSNA1	0.0662735	1.06852	0.442104	0.576808
SNAP25	0.557257	1.74588	4.98492e-09	4.16241e-07
CD70	0.208552	1.23189	0.028778	0.083235
CHCHD6	0.304719	1.35624	0.0313597	0.089157
RIDA	0.0840776	1.08771	0.348709	0.493512
FKBP4	-0.0671632	0.935043	0.453649	0.588422
PCBD1	-0.0590273	0.942681	0.563264	0.686607
LY96	0.0803716	1.08369	0.468202	0.600305
FCRLB	0.0952656	1.09995	0.122039	0.244804
PCDH17	0.112215	1.11875	0.328575	0.476086
COCH	-0.110888	0.895039	0.267304	0.42348
REXO2	-0.107197	0.898349	0.308087	0.458356
SLC9A3R2	0.0838456	1.08746	0.314339	0.464346
MANSC1	0.16735	1.18217	0.254179	0.409137
CNTN4	0.0148554	1.01497	0.927244	0.95734
TNFRSF17	-0.0728967	0.929697	0.516021	0.645509
PPBP	-0.0515798	0.949728	0.350669	0.494243
TNXB	-0.606702	0.545146	0.000119092	0.00150101
SCRG1	0.223999	1.25107	0.184926	0.330295
TNFSF10	-0.431091	0.649799	0.00597399	0.0251882
TRIM24	-0.158965	0.853026	0.0342944	0.094664
F3	0.176501	1.19304	0.211282	0.360963
LY9	0.122766	1.13062	0.367019	0.510768
MMP7	0.33116	1.39258	0.000118773	0.00150101
SLITRK2	0.0433611	1.04431	0.6695	0.767111
CRYBB2	0.0650574	1.06722	0.203455	0.352094
CWC15	0.0044013	1.00441	0.954948	0.973901
BTD	-0.577446	0.56133	0.00837288	0.0317789
GLA	0.119527	1.12696	0.345827	0.491372
CLU	0.00384246	1.00385	0.978987	0.983884
CLEC3B	-0.844191	0.429905	0.000329816	0.00333813
LETM1	0.0459888	1.04706	0.600196	0.719805
LTBP3	0.02187	1.02211	0.776455	0.844398
SIAE	-0.00189428	0.998108	0.98232	0.984778
TACSTD2	-0.159396	0.852659	0.275317	0.430726

### Sheet: S18. UKB dem sex diffs
Table S18. Results of Cox models testing interactive associations of age at menopause proteins with sex [reference=male] with incident all-cause dementia in UKB, adjusted for chronological age.
protein	logHR	HR	p	FDR p
GDF15	0.418389	1.51951	3.93314e-06	0.00261947
PLAUR	0.508733	1.66318	0.00262228	0.0402339
LAMP3	0.189308	1.20841	0.0360488	0.142908
WFDC2	0.275682	1.31743	0.0160259	0.0961553
CXCL17	0.113773	1.1205	0.280434	0.492327
ALPP	-0.0214645	0.978764	0.621916	0.753083
LGALS4	0.103267	1.10879	0.232211	0.436871
PRSS8	0.1128	1.11941	0.323872	0.522273
TNFRSF10A	0.333048	1.39521	0.0133406	0.0849401
OMD	-0.11646	0.890066	0.321073	0.520683
FABP1	0.0865236	1.09038	0.0925669	0.24629
TNFSF13B	0.400154	1.49205	0.0165296	0.0962572
FAP	-0.140839	0.868629	0.441206	0.625199
EDA2R	0.452971	1.57298	0.000102172	0.0136093
IGFBP4	0.377742	1.45899	0.000356174	0.0183038
AREG	-0.0121633	0.98791	0.910347	0.951792
VSIG4	0.295381	1.34364	0.00872203	0.0679457
FSTL3	0.282154	1.32598	0.0502285	0.173521
CHI3L1	0.136526	1.14629	0.0195246	0.104924
TFF2	0.123885	1.13189	0.128963	0.298955
REG4	0.102091	1.10748	0.288399	0.492917
HAVCR2	0.194532	1.21474	0.149761	0.325951
PIGR	0.207136	1.23015	0.119182	0.285522
MSLN	0.120224	1.12775	0.143421	0.320532
TNR	-0.00172859	0.998273	0.988307	0.991481
TFF1	0.110426	1.11675	0.0525979	0.178386
COL1A1	-0.263663	0.768232	0.190025	0.382347
SPON2	0.448089	1.56532	0.00157771	0.030854
FGF21	0.0787365	1.08192	0.0561482	0.1854
ADM	0.361084	1.43488	0.0357757	0.142908
REG3A	0.110621	1.11697	0.129522	0.298955
WFIKKN2	-0.144491	0.865463	0.30213	0.506968
TNFRSF1A	0.433813	1.54313	0.00507493	0.0551892
TNFRSF11A	0.22033	1.24649	0.0713219	0.207425
TFF3	0.0593204	1.06112	0.582694	0.732215
ACVRL1	0.442382	1.55641	0.0195355	0.104924
IL1RN	0.0833735	1.08695	0.328183	0.526675
NECTIN2	0.370496	1.44845	0.0295139	0.132566
TNFRSF12A	0.375397	1.45557	0.00568188	0.0591271
NPDC1	0.381627	1.46467	0.0124805	0.082297
FSHB	-0.139528	0.869768	0.17257	0.356651
ICAM1	0.410151	1.50704	0.0180897	0.102099
CD302	0.503094	1.65383	0.00137528	0.030854
TREM2	0.112609	1.11919	0.229595	0.435543
COLEC12	0.462193	1.58755	0.00982476	0.0727032
LGALS9	0.515735	1.67487	0.000724629	0.0241302
CDCP1	0.131532	1.14057	0.149074	0.32552
CSF1	0.245721	1.27854	0.163607	0.348018
TNFRSF1B	0.225808	1.25334	0.0586681	0.185645
IL15	0.00220477	1.00221	0.988308	0.991481
EFEMP1	0.386334	1.47158	0.0118653	0.0805816
CCL15	0.0599024	1.06173	0.587855	0.733834
WFIKKN1	-0.0963379	0.908157	0.433414	0.619429
CST3	0.46377	1.59006	0.00549036	0.058041
AGRN	0.25527	1.29081	0.0727323	0.210607
PTPRN2	0.354744	1.42582	0.0228159	0.116888
SOST	0.324423	1.38323	0.0133412	0.0849401
ASGR1	0.392928	1.48131	0.014378	0.0893525
CXCL16	0.21157	1.23562	0.318103	0.520683
APOF	0.109622	1.11586	0.576462	0.728647
CHCHD10	0.440607	1.55365	0.000451447	0.0200442
TNFRSF10B	0.265649	1.30428	0.00710949	0.0631323
LILRA5	0.452529	1.57228	0.00314891	0.0446208
RNASE6	0.36352	1.43838	0.00867673	0.0679457
FASLG	-0.0471116	0.953981	0.722587	0.839865
SPINK1	0.210511	1.23431	0.0570489	0.185645
MMP12	0.109688	1.11593	0.195019	0.388871
SPINK6	0.230427	1.25914	0.0144896	0.0893525
LRP11	0.13641	1.14615	0.322661	0.521583
RBP2	0.046	1.04707	0.477211	0.653956
TGFA	0.190375	1.2097	0.0631412	0.194685
FABP4	0.18088	1.19827	0.0270386	0.125054
NECTIN4	0.363047	1.4377	0.0209229	0.109721
FGFR2	0.19939	1.22066	0.371613	0.56827
FAM3C	0.325389	1.38457	0.057649	0.185645
CGA	-0.0349602	0.965644	0.658406	0.78725
SIGLEC1	0.163636	1.17779	0.155676	0.336625
OCLN	0.313245	1.36786	0.00921739	0.0705607
IL1RAP	-0.217814	0.804275	0.0477737	0.169241
TIMP1	0.40705	1.50238	0.0208173	0.109721
CD27	0.158763	1.17206	0.176615	0.360815
MSMB	0.121099	1.12874	0.0852443	0.232675
CTSD	0.154111	1.16662	0.2269	0.435491
CHAD	-0.0699035	0.932484	0.518227	0.682093
HGF	0.349475	1.41832	0.00866491	0.0679457
CD83	0.323506	1.38197	0.0232188	0.11715
ANGPT2	0.188417	1.20734	0.134588	0.30385
RELT	0.443793	1.55861	0.0101742	0.073353
CTSZ	0.300602	1.35067	0.053239	0.179077
GAL	-0.165375	0.847576	0.0346532	0.142908
MZB1	0.0315616	1.03206	0.738865	0.851356
LAIR1	0.137381	1.14727	0.260287	0.468517
FOLR2	0.207176	1.2302	0.214307	0.414908
TNFRSF14	0.313794	1.36861	0.0602166	0.189171
CD59	0.180735	1.1981	0.393983	0.588703
CNTN5	-0.0339066	0.966662	0.799611	0.883152
CA6	-0.0237762	0.976504	0.763772	0.858017
TGFBR2	0.319502	1.37644	0.0254733	0.121281
SPINK4	0.053119	1.05456	0.468721	0.65035
LY6D	0.203804	1.22606	0.109404	0.269864
AMBP	0.500247	1.64913	0.0381009	0.145435
TNFRSF6B	0.318053	1.37445	9.44188e-05	0.0136093
DCBLD2	0.117254	1.1244	0.412067	0.603537
RNASET2	0.239156	1.27018	0.18545	0.376554
CRELD1	0.317405	1.37356	0.0270328	0.125054
CAPG	0.0558698	1.05746	0.511544	0.679061
ADAMTS13	-0.102032	0.903001	0.632424	0.763033
CLEC5A	0.359186	1.43216	0.0306195	0.13505
CCL7	0.0600473	1.06189	0.4874	0.663821
PIK3IP1	0.501134	1.65059	0.0043639	0.0526546
STC1	0.166103	1.18069	0.123524	0.29162
UMOD	0.0889251	1.093	0.325582	0.523763
ADAMTS15	0.00791232	1.00794	0.942672	0.968857
CKAP4	0.43564	1.54595	0.0134334	0.0849401
CDH3	0.135221	1.14479	0.33394	0.530798
CD300E	0.34732	1.41527	0.00272213	0.0402339
CA4	0.184338	1.20242	0.371268	0.56827
LGALS1	0.408551	1.50464	0.00593152	0.0598544
CSTB	0.321444	1.37912	0.00679177	0.0631089
EPHA1	0.0291982	1.02963	0.846409	0.910675
THY1	0.295804	1.34421	0.0776898	0.218318
TNFRSF4	0.328922	1.38947	0.00821505	0.0679457
CHRDL1	0.402601	1.49571	0.0098243	0.0727032
EFNA4	0.407326	1.50279	0.00867232	0.0679457
SPINT1	0.0174683	1.01762	0.927024	0.961679
NTRK3	-0.221631	0.801211	0.321322	0.520683
SCARB2	0.468811	1.59809	0.00148278	0.030854
IL10RB	0.184901	1.2031	0.280577	0.492327
CD74	0.19193	1.21159	0.168824	0.354214
KLK4	0.00992493	1.00997	0.893924	0.942015
EGFR	-0.465859	0.627596	0.124192	0.29162
CD300C	0.441332	1.55478	0.00155539	0.030854
LILRB4	0.0674029	1.06973	0.548726	0.708239
REN	0.0911959	1.09548	0.109358	0.269864
IL6	0.0316995	1.03221	0.596972	0.737631
GPR37	0.209278	1.23279	0.00692937	0.0631089
PILRA	0.0149038	1.01502	0.899915	0.946592
EFNA1	0.365886	1.44179	0.0356657	0.142908
CD99L2	0.168802	1.18389	0.417078	0.605171
DPP4	0.167848	1.18276	0.338278	0.535554
CCL3	0.180328	1.19761	0.045074	0.163148
BTN2A1	0.346684	1.41437	0.0652387	0.19816
IGFBP6	0.45327	1.57345	0.00588561	0.0598544
MRC1	0.207688	1.23083	0.247751	0.453147
CEACAM6	0.259122	1.29579	0.0375464	0.145383
NPC2	0.496633	1.64318	0.000700704	0.0241302
CRHBP	0.37069	1.44873	0.0395628	0.148864
PLA2G15	0.198068	1.21904	0.288645	0.492917
SHISA5	0.717289	2.04887	3.1161e-05	0.00691774
INHBB	0.168118	1.18308	0.0929287	0.24629
COL18A1	0.73619	2.08797	0.000441875	0.0200442
CLEC10A	0.383613	1.46758	0.00701211	0.0631089
RNASE1	0.482923	1.6208	0.00751527	0.0641688
CDH2	0.293274	1.34081	0.0351855	0.142908
TNFSF13	0.196787	1.21748	0.2863	0.492917
ADAMTSL2	0.39871	1.4899	0.00743762	0.0641688
IL2RA	0.110248	1.11655	0.357108	0.557515
GFRA1	0.36338	1.43818	0.0296582	0.132566
OSM	0.0302164	1.03068	0.669971	0.798213
LEFTY2	-0.0374469	0.963246	0.71033	0.831424
BST2	0.277135	1.31934	0.00495128	0.0551892
CD79B	0.171943	1.18761	0.107638	0.267488
YAP1	0.540379	1.71666	0.0024716	0.0401485
RARRES2	0.263175	1.30105	0.00877378	0.0679457
VSIG2	0.104322	1.10996	0.164603	0.348018
LAYN	0.404916	1.49918	0.00430437	0.0526546
CPM	0.189088	1.20815	0.169129	0.354214
ICAM5	0.0708275	1.0734	0.51738	0.682093
GPD1	0.131047	1.14002	0.209786	0.409728
CCDC80	0.112017	1.11853	0.377834	0.573562
APOC1	-0.102849	0.902263	0.499029	0.672261
LRRN1	-0.131497	0.876782	0.306235	0.509881
PGF	0.507077	1.66043	0.00847579	0.0679457
ACE2	0.21102	1.23494	0.0185792	0.103981
TNFSF11	-0.153817	0.857429	0.0680657	0.203281
S100G	-0.00349441	0.996512	0.976249	0.988118
TNC	-0.0269021	0.973457	0.79456	0.880495
KRT19	0.115768	1.12274	0.114822	0.278078
PON3	-0.177447	0.837406	0.228912	0.435543
SDC1	0.13303	1.14228	0.304165	0.507705
DLL1	0.311712	1.36576	0.0575364	0.185645
DSC2	0.150618	1.16255	0.283948	0.492917
SORCS2	0.465975	1.59357	0.000943043	0.0244511
TAFA5	0.387276	1.47296	0.00436446	0.0526546
ADAMTS8	-0.0348875	0.965714	0.753411	0.857599
NTPROBNP	0.0487023	1.04991	0.248346	0.453147
RSPO3	0.387699	1.47359	0.02413	0.120398
NCR3LG1	0.370636	1.44865	0.0170781	0.0972139
ADAM9	0.20113	1.22278	0.245656	0.453147
FABP3	0.35433	1.42522	0.000235355	0.0156647
POLR2F	0.391889	1.47977	0.00725801	0.0636031
ANXA10	0.0682999	1.07069	0.231196	0.436195
MSR1	0.225442	1.25288	0.0358918	0.142908
LTBR	0.293884	1.34163	0.0911801	0.243992
GGH	0.0673843	1.06971	0.634892	0.764626
NEFL	0.192481	1.21225	0.0252556	0.121281
TIMP4	-0.137944	0.871147	0.242124	0.450431
PILRB	-0.0456131	0.955412	0.613574	0.745694
EZR	0.36805	1.44491	0.079519	0.221588
LMNB2	0.654068	1.92335	0.000258727	0.0156647
CCL21	0.0231335	1.0234	0.83356	0.902685
HJV	0.255679	1.29134	0.0382149	0.145435
SPP1	-0.0385412	0.962192	0.721145	0.839655
TIMD4	0.245568	1.27835	0.0316796	0.138429
FAM3B	0.0981623	1.10314	0.511845	0.679061
IFI30	0.384207	1.46845	0.00458553	0.0526546
CLEC6A	0.277927	1.32039	0.0100021	0.0732024
NHLRC3	0.117602	1.1248	0.497339	0.671862
BOC	-0.265812	0.766583	0.229652	0.435543
DDAH1	0.255237	1.29077	0.0289134	0.130995
SCG2	0.0124904	1.01257	0.934631	0.962078
TGOLN2	0.29109	1.33789	0.146311	0.321594
SPON1	0.0424077	1.04332	0.766547	0.858017
SELENOP	0.464306	1.59091	0.0527658	0.178386
PALM2	0.415502	1.51513	0.00199322	0.034038
NBL1	0.504339	1.65589	0.00687425	0.0631089
PTGDS	0.328955	1.38952	0.0379326	0.145435
GAST	0.0125243	1.0126	0.713027	0.833116
HSPG2	0.670522	1.95526	0.000232	0.0156647
SDK2	-0.103133	0.902007	0.479409	0.654275
CCL17	0.0605834	1.06246	0.273184	0.485669
PRAP1	0.148742	1.16037	0.222397	0.429324
HYAL1	0.410197	1.50711	0.0617893	0.191403
EFCAB14	0.321357	1.379	0.0911188	0.243992
CD14	0.234496	1.26427	0.0642802	0.196699
REG1A	-0.00801003	0.992022	0.933354	0.962078
PLTP	-0.0918649	0.912228	0.511833	0.679061
COL9A1	0.0620524	1.06402	0.55838	0.716533
FOLR1	0.341729	1.40738	0.0472008	0.168838
LCN2	0.282604	1.32658	0.0325614	0.138429
EPHA2	0.123609	1.13157	0.40985	0.603537
LBP	0.142673	1.15335	0.0970447	0.24888
HLA_E	NA	NA	NA	NA
COL6A3	0.331275	1.39274	0.010243	0.073353
SERPINF1	0.559126	1.74914	0.00382756	0.0509831
ATRAID	0.390487	1.4777	0.0167655	0.0962572
ADGRG1	0.196224	1.2168	0.000357281	0.0183038
CEACAM5	0.0112922	1.01136	0.875962	0.931934
ITGAV	0.246835	1.27997	0.414139	0.603537
CALCA	0.235952	1.26611	0.00170966	0.0316286
TNFRSF11B	0.217966	1.24354	0.19125	0.382499
NOS3	0.235289	1.26527	0.00953317	0.0721488
MDK	0.201752	1.22354	0.0353134	0.142908
GOLM2	0.456539	1.5786	0.0369938	0.144081
PRTN3	0.23116	1.26006	0.033292	0.139449
FAS	0.258805	1.29538	0.0744473	0.211889
NCAM1	-0.0330559	0.967484	0.839193	0.905838
AGR2	0.0215547	1.02179	0.672581	0.799891
TOP1	-0.0446695	0.956314	0.367357	0.567656
CLMP	0.415577	1.51524	0.0565107	0.1854
IGFBP3	-0.0820113	0.921262	0.595676	0.737398
PPP1R14D	0.148973	1.16064	0.275903	0.488701
FLT3LG	0.264731	1.30308	0.068467	0.203567
CRIM1	0.0828372	1.08636	0.729331	0.844755
NT5C1A	0.390573	1.47783	0.0119784	0.0805816
B4GALT1	0.222129	1.24873	0.228831	0.435543
IGFBPL1	0.293316	1.34087	0.0406643	0.149627
GUSB	0.0638042	1.06588	0.423075	0.609888
IL18BP	0.30643	1.35857	0.0495463	0.173521
OSCAR	0.129902	1.13872	0.37893	0.573562
RNF149	0.26924	1.30897	0.105006	0.26291
PALM	0.542579	1.72044	0.000954548	0.0244511
CCL25	0.091107	1.09539	0.385737	0.579912
RBP5	0.288567	1.33451	0.000832635	0.0244511
CCL16	0.078338	1.08149	0.413803	0.603537
TNFRSF19	0.454319	1.5751	0.00329999	0.0457874
CST6	-0.0260812	0.974256	0.806401	0.88451
ALDH3A1	0.160767	1.17441	0.0279353	0.12831
PTPRR	0.274457	1.31582	0.0615999	0.191403
SERPINB8	0.0715162	1.07414	0.413677	0.603537
SMPD1	0.236801	1.26719	0.0223546	0.115815
CHGA	0.0445355	1.04554	0.363881	0.563592
CALCB	-0.0334602	0.967093	0.787351	0.874194
VGF	0.590335	1.80459	0.000894223	0.0244511
CALB2	0.0435098	1.04447	0.803343	0.884341
RTBDN	0.507479	1.6611	0.00394267	0.0514866
LCN15	0.126732	1.13511	0.12345	0.29162
EGLN1	0.0826655	1.08618	0.411212	0.603537
CA14	0.0770947	1.08014	0.574665	0.728647
SLAMF8	0.17039	1.18577	0.0706579	0.206471
DLK1	0.0913552	1.09566	0.320632	0.520683
HSPB6	0.352859	1.42313	0.00409272	0.0524182
CLUL1	0.00200331	1.00201	0.985805	0.991481
TCN2	0.255029	1.2905	0.100944	0.255623
LGALS3	0.294378	1.34229	0.0830855	0.228657
MMP1	0.00561651	1.00563	0.922087	0.961046
CCL18	0.192599	1.2124	0.00845123	0.0679457
KRT8	0.0635942	1.06566	0.381557	0.575812
LILRB1	0.492905	1.63706	0.00678494	0.0631089
CREG1	0.0270286	1.0274	0.841381	0.906731
L1CAM	0.107779	1.1138	0.537316	0.698931
TNF	0.236456	1.26675	0.0770832	0.218318
CGREF1	0.116188	1.12321	0.332334	0.529989
MPO	0.145216	1.15629	0.172057	0.356651
MMP9	0.0157291	1.01585	0.849252	0.911449
DEFA1_DEFA1B	0.186419	1.20493	0.0565058	0.1854
CCL4	0.0960526	1.10082	0.224098	0.431356
OXT	-0.0267764	0.973579	0.440144	0.625023
MERTK	0.176708	1.19328	0.363734	0.563592
NOS1	0.134755	1.14426	0.166628	0.351185
BSG	-0.00248121	0.997522	0.991989	0.99348
HIP1R	0.188155	1.20702	0.0946671	0.24629
SIRPB1	0.173056	1.18893	0.107168	0.267318
CCL22	0.110416	1.11674	0.247569	0.453147
CHGB	0.177594	1.19434	0.144102	0.320976
ITGA11	-0.020315	0.97989	0.889759	0.939112
SNCG	0.161337	1.17508	0.0255794	0.121281
CD4	-0.0470209	0.954067	0.759215	0.857599
LHB	-0.0428717	0.958034	0.470103	0.650912
CD300LF	0.166335	1.18097	0.0430766	0.156771
CXCL13	0.249005	1.28275	0.00185346	0.0333219
KLK11	0.308392	1.36123	0.0519207	0.177329
TGFB1	0.210611	1.23443	0.114204	0.27759
SOD2	0.22601	1.25359	0.0843885	0.231287
TMSB10	0.068122	1.0705	0.31994	0.520683
RETN	0.151408	1.16347	0.201413	0.398044
ADAM8	0.198318	1.21935	0.244771	0.453147
SMOC1	0.271123	1.31144	0.0660134	0.19816
GRN	0.17152	1.18711	0.415168	0.603716
PENK	0.440193	1.55301	0.010484	0.073789
PRRT3	0.212461	1.23672	0.133223	0.30179
OLR1	0.112116	1.11864	0.186978	0.378503
B2M	0.523457	1.68785	0.000623163	0.0241302
IL7R	-0.168641	0.844812	0.0740391	0.211631
ADGRG2	-0.0445879	0.956392	0.80748	0.88451
BPIFB2	0.0860871	1.0899	0.285819	0.492917
CD46	0.156162	1.16902	0.393402	0.588703
OGN	0.152073	1.16425	0.174509	0.357609
ULBP2	0.19126	1.21077	0.147391	0.322904
CD80	0.155565	1.16832	0.312671	0.516592
CCL11	0.068864	1.07129	0.607393	0.742245
NPPB	0.00257624	1.00258	0.945949	0.970728
LRRC25	0.0542773	1.05578	0.677552	0.804155
LTA4H	0.316247	1.37197	0.00022169	0.0156647
LRIG1	0.0667108	1.06899	0.643273	0.771928
SULT2A1	0.104455	1.11011	0.258846	0.467185
MXRA8	0.151776	1.1639	0.382146	0.575812
SEL1L	0.27598	1.31782	0.118801	0.285522
CLEC4D	0.0763729	1.07936	0.332636	0.529989
DMP1	-0.0951788	0.90921	0.290836	0.495387
PHOSPHO1	0.476377	1.61023	0.00458518	0.0526546
VWA1	0.126227	1.13454	0.295331	0.49926
CXCL9	0.175301	1.1916	0.0167565	0.0962572
IL4R	0.169276	1.18445	0.204041	0.399911
LUZP2	0.0904935	1.09471	0.457802	0.639196
LEP	0.05165	1.05301	0.330786	0.529576
PM20D1	-0.0258988	0.974434	0.357445	0.557515
SCGB1A1	-0.0269783	0.973382	0.757357	0.857599
EDIL3	-0.0939542	0.910324	0.50714	0.678224
KAZALD1	0.00240859	1.00241	0.982979	0.991481
CES2	-0.0112683	0.988795	0.90111	0.946592
RBFOX3	0.385875	1.4709	0.00127187	0.0302524
KLF4	0.449874	1.56811	0.00148977	0.030854
TPP1	0.0658468	1.06806	0.566405	0.722654
HNMT	0.448854	1.56652	1.91319e-05	0.00637092
CDH1	0.15688	1.16986	0.239347	0.449028
VMO1	0.0283317	1.02874	0.705777	0.829008
CALB1	0.211635	1.2357	0.0706839	0.206471
ITPR1	0.116409	1.12346	0.189258	0.381957
FURIN	0.276564	1.31859	0.0578181	0.185645
DPY30	0.201236	1.22291	0.0194064	0.104924
CD99	0.300921	1.3511	0.249641	0.454265
KIAA0319	0.258409	1.29487	0.135893	0.30576
PON1	0.0869691	1.09086	0.650042	0.778647
CLEC7A	0.0473896	1.04853	0.576572	0.728647
FABP2	0.00900141	1.00904	0.887276	0.938874
DKK3	-0.0615996	0.940259	0.708376	0.830596
EDN1	0.406165	1.50105	0.0242242	0.120398
GPR15L	0.276802	1.31891	0.00155095	0.030854
VEGFA	0.0536964	1.05516	0.534508	0.698005
FUT3_FUT5	0.168012	1.18295	0.112041	0.27423
CFD	0.825315	2.2826	0.000876131	0.0244511
MUC13	-0.0572452	0.944362	0.566206	0.722654
EPHB4	0.389806	1.47669	0.0459728	0.165502
IL1R1	0.240525	1.27192	0.25254	0.458288
TPK1	0.33914	1.40374	0.0932666	0.24629
TXNDC15	0.0588428	1.06061	0.752044	0.857599
SCARA5	0.316822	1.37276	0.061245	0.191403
ENPP7	0.095247	1.09993	0.118195	0.285209
OSMR	0.228645	1.2569	0.36368	0.563592
BGLAP	-0.0400701	0.960722	0.507035	0.678224
SUMF2	0.101262	1.10657	0.283187	0.492917
IL13RA1	-0.0198357	0.98036	0.931749	0.962078
MAD1L1	0.192322	1.21206	0.0657714	0.19816
CCL23	0.302052	1.35263	0.0123145	0.0820145
APOD	0.0146363	1.01474	0.90459	0.948751
LAMP2	0.0831383	1.08669	0.750751	0.857599
SCG3	-0.0057679	0.994249	0.968856	0.982128
CD48	0.129839	1.13865	0.435318	0.620817
GZMH	0.144535	1.1555	0.0474065	0.168838
CANT1	0.469022	1.59843	0.0643849	0.196699
IGSF8	0.240312	1.27165	0.161848	0.345483
SPINT2	0.0680337	1.0704	0.591695	0.733834
IL18	0.146302	1.15755	0.184466	0.375702
APOE	-0.183904	0.832015	0.09467	0.24629
ADAM12	0.27977	1.32283	0.0699418	0.206112
KLK10	0.0889586	1.09304	0.476081	0.653956
SEPTIN8	0.352771	1.42301	0.0328111	0.138429
CHRDL2	0.233131	1.26255	0.0266551	0.125016
IGSF3	0.0725408	1.07524	0.611555	0.744599
CCER2	0.138107	1.1481	0.11241	0.27423
SERPINA7	0.315221	1.37056	0.280907	0.492327
CD38	0.203578	1.22578	0.198092	0.393818
KLK13	0.0313141	1.03181	0.777341	0.867185
REG1B	-0.0260559	0.974281	0.756062	0.857599
CDHR2	0.144916	1.15594	0.0359858	0.142908
BCAN	-0.244396	0.783177	0.0808431	0.224263
IL19	0.116756	1.12385	0.0875784	0.23807
CCL20	-0.0296341	0.970801	0.584462	0.733054
IGSF9	0.0385425	1.03929	0.53607	0.698674
CCL5	0.0538441	1.05532	0.277032	0.489399
PDZK1	0.108252	1.11433	0.396929	0.591397
RAB6A	-0.0808331	0.922348	0.471672	0.651729
ELOA	0.159626	1.17307	0.104017	0.261417
GCHFR	0.314665	1.3698	0.00667688	0.0631089
PVR	0.0693633	1.07183	0.601815	0.739028
CBLN4	-0.317676	0.727839	0.0403759	0.149627
TNFRSF21	0.0984026	1.10341	0.591251	0.733834
CCL14	0.316418	1.3722	0.0105255	0.073789
MET	0.161257	1.17499	0.517968	0.682093
THBS2	0.100948	1.10622	0.424675	0.610872
DDR1	0.227317	1.25523	0.307855	0.511301
HPGDS	0.141739	1.15228	0.313048	0.516592
CYTL1	0.82443	2.28058	0.000160594	0.0156647
ODAM	0.0759066	1.07886	0.447162	0.629619
CLEC14A	0.213177	1.2376	0.171126	0.356156
BLNK	0.251771	1.2863	0.0908935	0.243992
SEMA3F	0.328216	1.38849	0.0740193	0.211631
LGMN	-0.114808	0.891537	0.41904	0.60538
EPS8L2	0.261201	1.29849	0.119896	0.286204
NXPH1	-0.0784737	0.924526	0.569432	0.725128
FETUB	-0.00927942	0.990764	0.952242	0.974183
FGL1	0.223272	1.25016	0.00689493	0.0631089
KRT18	0.0938119	1.09835	0.131333	0.299547
SELL	-0.0547105	0.946759	0.814588	0.887914
CEACAM21	0.0440489	1.04503	0.450754	0.632005
INHBC	-0.0961132	0.908361	0.404698	0.598501
RRM2	0.0856866	1.08946	0.42682	0.612634
CRELD2	0.0941422	1.09872	0.344535	0.541358
SERPINE1	0.0304574	1.03093	0.678581	0.804155
GFOD2	-0.0203372	0.979868	0.626633	0.757419
PXN	0.0655201	1.06771	0.515555	0.682093
CRIP2	0.361028	1.4348	0.00691628	0.0631089
CES1	0.0235345	1.02381	0.698159	0.822962
IMMT	0.200668	1.22222	0.109925	0.270147
GM2A	0.264401	1.30265	0.0318162	0.138429
PCSK9	0.161747	1.17556	0.19969	0.395815
CTSH	0.065512	1.06771	0.344157	0.541358
PFDN4	0.169874	1.18516	0.132207	0.300511
CCL8	-0.00777764	0.992253	0.924086	0.961046
ANGPTL7	-0.0513541	0.949942	0.715913	0.835022
ADAMTS4	0.370345	1.44823	0.0191759	0.104924
HAVCR1	0.224873	1.25216	0.00271733	0.0402339
MMP8	0.0567937	1.05844	0.400821	0.595823
MMP10	0.0662134	1.06845	0.436349	0.620958
LSP1	0.0956436	1.10037	0.45584	0.637793
RNASE4	0.568251	1.76518	0.00217583	0.0362275
TNFRSF10C	-0.0118085	0.988261	0.909069	0.951792
IGFBP7	0.348955	1.41759	0.0256671	0.121281
HYOU1	0.214093	1.23874	0.338541	0.535554
ACAN	-0.21393	0.807405	0.241079	0.449744
NPPC	0.315633	1.37113	0.00190125	0.0333219
CDH15	0.0982546	1.10324	0.263208	0.471227
AZU1	0.063174	1.06521	0.371049	0.56827
SCGB3A2	-0.00764731	0.992382	0.888124	0.938874
IL16	0.173886	1.18992	0.159421	0.343418
F9	0.527757	1.69513	0.0502876	0.173521
PTGR1	0.136884	1.1467	0.0367968	0.144081
LPCAT2	0.0677257	1.07007	0.547094	0.707504
EPHB6	0.389608	1.4764	0.0151273	0.0924294
CD5	-0.00282079	0.997183	0.983314	0.991481
IDUA	0.214394	1.23911	0.0505453	0.173521
RTN4R	-0.0128927	0.98719	0.924971	0.961046
ARSA	0.0119341	1.01201	0.917829	0.95811
S100A11	0.214043	1.23868	0.0584249	0.185645
MFAP5	0.371644	1.45012	0.00162146	0.030854
PGLYRP1	0.0865281	1.09038	0.448344	0.629951
CNDP1	-0.185395	0.830776	0.0784791	0.21961
APOA1	-0.0706179	0.931818	0.737829	0.851356
CCL28	-0.0192776	0.980907	0.82976	0.900033
IFIT3	0.197641	1.21852	0.204159	0.399911
ACP5	0.112679	1.11927	0.478787	0.654275
TPR	0.0361158	1.03678	0.748465	0.857599
MMP3	0.14642	1.15768	0.142878	0.320392
LYPD8	0.10715	1.1131	0.284848	0.492917
KLKB1	0.0332892	1.03385	0.880785	0.934081
ZBTB17	0.293735	1.34143	0.0250542	0.121281
ESAM	0.0983914	1.10339	0.542731	0.704183
BGN	0.00744461	1.00747	0.865536	0.923794
WDR46	0.241964	1.27375	0.125776	0.293918
UNC5D	0.434569	1.5443	0.0328406	0.138429
PARP1	0.173768	1.18978	0.0941144	0.24629
IL18RAP	0.0250036	1.02532	0.418365	0.60538
SLAMF7	0.016249	1.01638	0.849865	0.911449
CST7	-0.0581156	0.943541	0.273462	0.485669
FAM20A	0.312397	1.3667	0.0912224	0.243992
CD1C	-0.105229	0.900119	0.602541	0.739028
AHNAK	0.619425	1.85786	0.000667376	0.0241302
IL1RL1	0.332254	1.39411	0.00277891	0.0402339
DTNB	0.208931	1.23236	0.102391	0.258304
CTSV	-0.0958848	0.908569	0.432933	0.619429
GHRL	0.106351	1.11221	0.0692171	0.204883
PLAT	0.260554	1.29765	0.00513773	0.0551892
PLIN1	0.210294	1.23404	0.129974	0.298955
SRP14	0.0849044	1.08861	0.313368	0.516592
TFPI2	0.380757	1.46339	0.00265201	0.0402339
GFAP	0.262047	1.29959	0.000213835	0.0156647
IGLC2	0.468789	1.59806	0.0201481	0.107349
SYT1	0.183634	1.20158	0.0400777	0.149627
KIT	-0.0400408	0.96075	0.811466	0.885961
PSIP1	0.12232	1.13012	0.145781	0.321491
GPR158	0.152186	1.16438	0.344648	0.541358
ERP44	0.105384	1.11114	0.601781	0.739028
IL4	-0.0803363	0.922806	0.164324	0.348018
HEG1	0.404496	1.49855	0.0483917	0.170523
IL15RA	0.283511	1.32778	0.0545054	0.181503
VEGFB	0.633186	1.8836	0.000525341	0.0218673
SNRPB2	0.13226	1.1414	0.240114	0.449202
RASSF2	-0.00382655	0.996181	0.966649	0.981385
ADAMTSL4	0.239739	1.27092	0.319101	0.520683
FCAMR	0.159469	1.17289	0.0250546	0.121281
IFNL1	0.020641	1.02086	0.854073	0.914489
GALNT3	0.0599526	1.06179	0.62077	0.753065
APP	0.0135505	1.01364	0.860631	0.920032
DPP6	-0.0689502	0.933373	0.640118	0.769528
SLURP1	0.123601	1.13156	0.372479	0.56827
TNFSF14	0.147708	1.15917	0.0983339	0.250921
SUSD2	0.106668	1.11256	0.523986	0.68826
ASGR2	0.51523	1.67402	0.0107669	0.0746956
CNTN1	-0.124279	0.883134	0.491688	0.665578
APOM	-0.0700046	0.93239	0.68893	0.813524
APBB1IP	0.190638	1.21002	0.100157	0.254598
IGF2R	0.032289	1.03282	0.880716	0.934081
ADA2	0.171092	1.1866	0.127543	0.297006
NOMO1	0.308556	1.36146	0.145725	0.321491
GLO1	-0.0962705	0.908218	0.271486	0.484744
SEZ6L	0.201621	1.22338	0.261891	0.470134
MATN3	0.0488588	1.05007	0.755894	0.857599
CD7	0.266013	1.30475	0.0256765	0.121281
MOG	0.216023	1.24113	0.14472	0.321278
CD300A	0.42292	1.52641	0.0164658	0.0962572
NID1	0.161199	1.17492	0.230197	0.435543
AGR3	0.0864693	1.09032	0.302643	0.506968
PRTG	0.144569	1.15554	0.475129	0.653956
NCAM2	0.0998273	1.10498	0.575787	0.728647
FDX1	0.0929727	1.09743	0.297622	0.501813
PLXDC1	-0.0438222	0.957124	0.799579	0.883152
RGMB	0.373965	1.45349	0.0503763	0.173521
ANGPTL4	-0.0337637	0.9668	0.761023	0.857599
CXCL10	0.222059	1.24864	0.00448781	0.0526546
TNFRSF9	0.276335	1.31829	0.013519	0.0849401
SLC39A5	0.033733	1.03431	0.727944	0.844617
PTPRH	0.198735	1.21986	0.0775012	0.218318
FABP5	0.0937916	1.09833	0.214027	0.414908
KIR2DL3	0.0874947	1.09144	0.174131	0.357609
KLK12	0.065224	1.0674	0.0811523	0.224263
EPHA10	0.116861	1.12396	0.15358	0.333173
VCAN	-0.0628284	0.939105	0.704354	0.828798
ALCAM	0.174258	1.19036	0.499653	0.672261
WIF1	0.0464293	1.04752	0.746245	0.857599
ROBO1	-0.0618093	0.940062	0.766331	0.858017
SFTPA2	-0.0394772	0.961292	0.681656	0.806364
CCN2	0.049564	1.05081	0.587735	0.733834
ISM1	0.285686	1.33068	0.0286031	0.130477
SIGLEC10	0.16136	1.17511	0.255452	0.462312
ECI2	-0.00817501	0.991858	0.929465	0.962078
MFGE8	0.14534	1.15643	0.211185	0.411256
ZBP1	0.087324	1.09125	0.543468	0.704183
SERPIND1	0.1434	1.15419	0.447134	0.629619
CRISP2	0.020702	1.02092	0.805388	0.88451
ISLR2	-0.231222	0.793563	0.0971605	0.24888
NFASC	0.173582	1.18956	0.318357	0.520683
STX1B	0.206992	1.22997	0.124355	0.29162
MEPE	-0.0090506	0.99099	0.963107	0.979282
MEP1A	0.0156138	1.01574	0.836222	0.904098
INSL4	0.0246699	1.02498	0.810871	0.885961
PBXIP1	0.375015	1.45501	0.0404612	0.149627
LRG1	0.474391	1.60704	0.0163297	0.0962572
CD36	0.00716332	1.00719	0.954688	0.975187
PODXL2	0.107901	1.11394	0.550741	0.709466
SNX2	0.0467272	1.04784	0.491497	0.665578
PAM	0.381385	1.46431	0.0327438	0.138429
MILR1	0.0552485	1.0568	0.578832	0.730117
CSPG4	0.170899	1.18637	0.287384	0.492917
SLC13A1	-0.0915067	0.912555	0.294558	0.49926
PDCD1	0.154129	1.16664	0.17045	0.355862
DTX2	-0.103353	0.901808	0.246804	0.453147
SELE	0.0410979	1.04195	0.669862	0.798213
A1BG	0.419976	1.52192	0.191045	0.382499
BPIFB1	-0.00681826	0.993205	0.930473	0.962078
POF1B	0.128606	1.13724	0.287896	0.492917
THBS4	0.0709163	1.07349	0.511553	0.679061
DDC	-0.190432	0.826602	0.0730642	0.210653
SMNDC1	0.120481	1.12804	0.203309	0.399911
PRSS2	-0.0061853	0.993834	0.948097	0.971435
TNFRSF13B	0.276109	1.31799	0.0535341	0.179164
SFRP1	0.281976	1.32575	0.0116601	0.0800578
FCGR3B	0.0533309	1.05478	0.606212	0.742164
NPTXR	0.00226942	1.00227	0.988504	0.991481
BAP18	0.0702043	1.07273	0.378388	0.573562
KLK8	0.116618	1.12369	0.405291	0.598501
FGFBP2	0.024059	1.02435	0.827126	0.898639
ACHE	0.146523	1.1578	0.394236	0.588703
DEFB4A_DEFB4B	0.0778526	1.08096	0.0224325	0.115815
ANG	0.0775306	1.08062	0.611131	0.744599
QPCT	0.515933	1.6752	0.00498932	0.0551892
XG	0.228235	1.25638	0.130176	0.298955
SORBS1	0.0308588	1.03134	0.80147	0.88374
EGFL7	0.175925	1.19235	0.17297	0.356651
MAPK13	0.112978	1.11961	0.370588	0.56827
MRPL58	0.0713663	1.07397	0.354888	0.556131
ITGA5	0.0597837	1.06161	0.765705	0.858017
LGALS3BP	0.314506	1.36958	0.0660532	0.19816
ENTPD2	0.0266136	1.02697	0.824809	0.897587
TOP2B	0.038847	1.03961	0.590632	0.733834
SIGLEC7	0.116074	1.12308	0.524979	0.68826
MTUS1	-0.0606044	0.941195	0.551811	0.709472
THBD	0.192114	1.21181	0.282863	0.492917
SERPINA9	0.154813	1.16744	0.0326892	0.138429
THOP1	0.174353	1.19048	0.302963	0.506968
PDCD5	0.122563	1.13039	0.160648	0.344025
GDF2	-0.104383	0.90088	0.459665	0.640453
PRL	0.231965	1.26108	0.000830397	0.0244511
BCL2L15	0.0737354	1.07652	0.444914	0.629114
PYY	0.000164326	1.00016	0.997525	0.997525
INSL5	0.106098	1.11193	0.0588154	0.185645
CTSO	0.251651	1.28615	0.122687	0.29162
LAMA4	0.324622	1.38351	0.0341728	0.142244
ASPN	0.062762	1.06477	0.753068	0.857599
CD163	0.191857	1.2115	0.0945584	0.24629
GIPC2	0.363121	1.43781	0.0366576	0.144081
LEO1	-0.0496912	0.951523	0.783911	0.873051
NELL2	-0.0998266	0.904994	0.5646	0.722654
SSNA1	0.162146	1.17603	0.130773	0.299294
SNAP25	0.230469	1.25919	0.0386027	0.146076
CD70	0.194789	1.21505	0.0955069	0.2475
CHCHD6	0.609005	1.8386	0.00111961	0.027617
RIDA	0.320419	1.3777	0.00368088	0.05003
FKBP4	0.0619919	1.06395	0.599172	0.738979
PCBD1	0.31016	1.36364	0.0131853	0.0849401
LY96	0.0425092	1.04343	0.760653	0.857599
FCRLB	0.0811493	1.08453	0.295358	0.49926
PCDH17	0.232786	1.26211	0.0963166	0.248631
COCH	0.240059	1.27132	0.0419511	0.153513
REXO2	-0.0646298	0.937414	0.581943	0.732215
SLC9A3R2	0.282412	1.32633	0.0157475	0.095344
MANSC1	0.0535906	1.05505	0.774186	0.865114
CNTN4	0.146901	1.15824	0.48979	0.665578
TNFRSF17	0.0925022	1.09692	0.477195	0.653956
PPBP	0.0219679	1.02221	0.73514	0.850006
TNXB	-0.177422	0.837426	0.372874	0.56827
SCRG1	0.430521	1.53806	0.0231567	0.11715
TNFSF10	-0.0320626	0.968446	0.871431	0.928597
TRIM24	-0.0274485	0.972925	0.757731	0.857599
F3	0.101747	1.1071	0.589412	0.733834
LY9	0.106073	1.1119	0.531623	0.695601
MMP7	0.24194	1.27372	0.0303619	0.134807
SLITRK2	0.0918026	1.09615	0.461654	0.641883
CRYBB2	0.0738182	1.07661	0.245922	0.453147
CWC15	0.134302	1.14374	0.159849	0.343418
BTD	-0.0124495	0.987628	0.961134	0.97877
GLA	0.27688	1.31901	0.0583607	0.185645
CLU	-0.127759	0.880066	0.503419	0.675962
CLEC3B	0.0715761	1.0742	0.787562	0.874194
LETM1	0.247896	1.28133	0.0191405	0.104924
LTBP3	0.00507323	1.00509	0.959947	0.97877
SIAE	0.0943089	1.0989	0.401688	0.595823

### Sheet: S19. UKB GMV
Table S19. Results of linear models testing associations of age at menopause proteins with total grey matter volume (scaled for head size) in UKB, adjusted for chronological age and time between Olink and MRI.
protein	beta	p	FDR p
COL1A1	-16.8608	1.29555e-09	8.6543e-07
PLA2G15	-16.4017	5.13159e-09	1.71395e-06
BCAN	11.1167	8.46567e-08	1.88502e-05
SPP1	-7.4733	4.06084e-06	0.00067816
SEZ6L	11.3616	8.62808e-06	0.00115271
CGA	4.8833	1.76636e-05	0.00183566
PTPRR	10.1269	1.9236e-05	0.00183566
PRRT3	9.68105	2.50301e-05	0.00191807
GDF15	-8.89703	2.58423e-05	0.00191807
CDH15	-7.24792	3.25295e-05	0.00198111
MET	13.9278	3.26231e-05	0.00198111
IL1RL1	-6.40807	3.94431e-05	0.00218887
PTPRN2	9.54031	4.25977e-05	0.00218887
BOC	12.5318	4.76313e-05	0.00227269
KRT8	-6.34531	9.46395e-05	0.00421461
ADGRG1	-5.82105	0.0001181	0.00493068
SLITRK2	6.79495	0.000179257	0.00704375
DTNB	-7.67006	0.000210738	0.00782073
UMOD	4.77724	0.000231383	0.00807029
LRIG1	7.78529	0.000241625	0.00807029
BPIFB1	4.16366	0.000276801	0.00880491
MMP10	-4.51793	0.000320855	0.00974233
VGF	10.3444	0.000340331	0.0098844
KLK4	4.5363	0.000443318	0.012339
TIMP4	-6.401	0.000552374	0.0143686
IGSF3	-7.68818	0.000559256	0.0143686
CTSD	-6.77506	0.000671142	0.0166045
IGFBPL1	-7.58682	0.000709092	0.0169169
HIP1R	-6.53517	0.000820982	0.0189109
RTBDN	8.4208	0.000959618	0.0213675
LAMP3	-4.52448	0.00100284	0.0213824
OMD	-5.48063	0.00102431	0.0213824
NPTXR	6.7555	0.00145367	0.0294259
CALCA	-4.47409	0.00162052	0.0318384
ITGAV	14.1034	0.00172877	0.0329948
THBS2	-6.3602	0.00210535	0.0390659
ADAM8	-7.61759	0.00220753	0.0391549
KIAA0319	8.39783	0.00222737	0.0391549
CHAD	-5.19377	0.00233336	0.0392367
PGF	-9.6192	0.0023515	0.0392367
RBFOX3	-7.17874	0.00252428	0.0392367
MOG	6.78206	0.00252473	0.0392367
CLEC3B	11.7631	0.00252571	0.0392367
CEACAM5	-3.37682	0.00267836	0.0406624
FSHB	4.06177	0.00281693	0.0418158
NOS1	-4.36673	0.0029415	0.0427158
CA14	5.96958	0.00333092	0.0453049
DPP6	6.06748	0.00335855	0.0453049
APOF	8.87429	0.00337568	0.0453049
HPGDS	5.60889	0.00339109	0.0453049
ALPP	-1.93548	0.00357951	0.0468846
TCN2	-6.88287	0.00380901	0.0486144
CD4	-7.3224	0.00385713	0.0486144
OSCAR	-6.10963	0.00419346	0.0518746
FABP3	-4.86676	0.00477912	0.0579504
WIF1	-5.77418	0.00489698	0.0579504
CHGB	5.1769	0.00501014	0.0579504
PODXL2	7.16712	0.00503162	0.0579504
CTSZ	-6.55555	0.00512975	0.0580792
PRSS8	-4.98708	0.00523712	0.0583065
CALB1	4.67768	0.00544029	0.0595757
WFDC2	-6.28998	0.00557514	0.0598547
RRM2	-3.9437	0.00566138	0.0598547
FCRLB	-3.32793	0.00578529	0.0598547
THBS4	-4.26664	0.00582418	0.0598547
SLAMF7	-3.19362	0.0064037	0.0648132
TGOLN2	8.67235	0.00668761	0.0666243
MZB1	-3.80424	0.00678211	0.0666243
SMPD1	-3.998	0.00706902	0.0684363
IL2RA	-4.73459	0.00747844	0.0706032
CREG1	-5.46947	0.00750424	0.0706032
CKAP4	-7.90569	0.00811164	0.075258
PTPRH	4.72576	0.00844828	0.0764309
CST6	4.23983	0.0084669	0.0764309
NT5C1A	-7.24114	0.00864301	0.0769804
LY96	-5.39775	0.00890575	0.0782769
THY1	6.6539	0.00933803	0.0810105
KLKB1	9.04698	0.0105673	0.0904992
WFIKKN1	4.42743	0.0108404	0.0916633
GPR37	2.75791	0.0118349	0.0988215
NCAM1	6.39089	0.0121102	0.0994443
IGFBP7	-6.58992	0.0122714	0.0994443
LY9	-6.07277	0.0123996	0.0994443
TXNDC15	-6.59464	0.0126283	0.0994443
ARSA	-4.00134	0.0126538	0.0994443
REG1B	-3.0963	0.0133248	0.103499
MDK	-3.15617	0.0163644	0.125649
AGR3	-2.84746	0.0169143	0.128395
COLEC12	-6.66645	0.0176168	0.132225
PON3	6.11723	0.0183325	0.136068
REG1A	-3.45828	0.0185375	0.136078
SCARB2	-5.96013	0.0202844	0.145901
MMP12	-3.32313	0.0203125	0.145901
MAD1L1	-3.2564	0.0224742	0.15785
SOST	4.2522	0.0225466	0.15785
PSIP1	-2.48843	0.0226851	0.15785
FGF21	-1.34845	0.023223	0.159927
UNC5D	7.03858	0.0241486	0.164605
GUSB	-2.68823	0.0248728	0.167829
SFRP1	-3.81617	0.0258478	0.17064
EGLN1	-2.86572	0.0259639	0.17064
CCDC80	-4.59965	0.0261779	0.17064
MEPE	-6.23315	0.0263113	0.17064
HSPB6	-4.32398	0.0269138	0.172869
HSPG2	-6.44731	0.0279242	0.177651
TPP1	-3.59679	0.0284101	0.17774
ALDH3A1	-2.618	0.0284704	0.17774
EPHA2	-5.61851	0.0293981	0.181805
TNFRSF10B	-4.03231	0.0296657	0.181805
PALM	6.25853	0.0311909	0.189414
IL1RN	-2.4565	0.0318756	0.191828
SIAE	-3.20248	0.0329121	0.196297
TAFA5	4.55851	0.033381	0.197332
FETUB	4.25964	0.0338853	0.197982
ROBO1	-6.45118	0.0340837	0.197982
TOP2B	-2.24061	0.0348096	0.200455
HAVCR1	-2.53667	0.0367853	0.20919
SPINT1	-6.5477	0.0369643	0.20919
WFIKKN2	4.08569	0.0372658	0.20919
MEP1A	-2.61551	0.0379331	0.211161
ANGPT2	-4.02412	0.03986	0.220053
CNTN1	5.15376	0.0417402	0.228544
SCG3	4.22138	0.0424947	0.230784
DDR1	-6.50986	0.0451298	0.242454
QPCT	-5.34061	0.0453693	0.242454
TNFSF13	-5.42298	0.0463818	0.244266
NPPC	3.7396	0.0464399	0.244266
RNASET2	-5.50285	0.0468422	0.244458
COL6A3	-4.24816	0.0491772	0.254654
SLAMF8	-2.65329	0.0515113	0.264545
CES1	-1.74266	0.0522037	0.264545
REN	-2.1367	0.0523335	0.264545
EGFR	8.41272	0.0526715	0.264545
CLEC6A	-2.96012	0.0533754	0.26608
SLURP1	4.96483	0.053952	0.266962
CXCL10	-1.9103	0.0544357	0.266969
AHNAK	5.00047	0.054842	0.266969
PRTN3	-3.01733	0.0551523	0.266969
TIMP1	-4.81854	0.0561138	0.269669
BAP18	-2.18861	0.056847	0.270592
ACE2	-3.06851	0.0571159	0.270592
CNTN5	3.52881	0.0581708	0.273649
CD27	-3.3808	0.0591041	0.275253
ACP5	-4.21298	0.0593359	0.275253
EZR	-5.42596	0.0601845	0.277264
CRIM1	-6.98498	0.0611843	0.279939
BGLAP	-1.75661	0.0627187	0.283186
APOM	4.93938	0.0631236	0.283186
MATN3	-4.39995	0.0631657	0.283186
CHI3L1	-1.88705	0.0648296	0.288708
FABP1	-1.36996	0.0665391	0.294358
CD5	-3.95119	0.067987	0.298785
CPM	-3.66444	0.0687112	0.299994
PPBP	-1.7302	0.0717431	0.311198
CD300C	-3.79263	0.0728331	0.311403
PTGR1	-1.82112	0.0733951	0.311403
INSL4	-2.98384	0.0738032	0.311403
ELOA	-2.17434	0.0738376	0.311403
PLAUR	-5.06343	0.0742286	0.311403
ITGA11	3.85888	0.0745875	0.311403
PXN	-2.33301	0.0773013	0.316672
SCGB1A1	2.29236	0.0773267	0.316672
GALNT3	-3.08076	0.0773484	0.316672
LY6D	3.56208	0.07806	0.316672
COL9A1	-2.78463	0.07822	0.316672
NFASC	-4.75429	0.0800365	0.322075
MMP1	-1.35042	0.0808318	0.322706
TNFRSF1B	-3.47182	0.0813125	0.322706
CXCL9	-1.75563	0.0818555	0.322706
S100G	-3.17147	0.0831327	0.322706
CXCL17	-2.87809	0.0832315	0.322706
SIGLEC1	-2.85652	0.0834873	0.322706
CEACAM6	-3.93514	0.0835752	0.322706
CD163	-2.76587	0.086243	0.331094
STC1	-2.8613	0.0892817	0.340801
RETN	-3.04564	0.0899835	0.341528
LTBR	-4.88165	0.0906362	0.342062
CBLN4	3.78537	0.0931073	0.349414
TGFA	-2.56435	0.0956937	0.355428
CDH3	3.54241	0.0957739	0.355428
PTGDS	4.30174	0.0983933	0.363131
FAM20A	4.87544	0.100427	0.367665
TNFRSF17	-3.48886	0.100723	0.367665
ALCAM	5.98426	0.103236	0.371782
TFF3	-2.9452	0.103341	0.371782
SYT1	3.62468	0.103835	0.371782
LGMN	-3.21687	0.104706	0.371782
LETM1	-2.58349	0.10525	0.371782
MMP7	-2.39634	0.105861	0.371782
ADGRG2	4.16771	0.105998	0.371782
SLC13A1	-2.13194	0.106303	0.371782
A1BG	7.61324	0.108752	0.376875
LCN2	-3.33241	0.108888	0.376875
EDA2R	-3.64104	0.111238	0.37957
PIGR	-3.30544	0.111254	0.37957
SUSD2	-4.0077	0.111371	0.37957
AZU1	-1.44024	0.113657	0.380624
F3	3.99609	0.114542	0.380624
SNRPB2	-2.94655	0.114827	0.380624
VEGFA	-1.84392	0.114984	0.380624
CALCB	3.57011	0.116142	0.380624
DMP1	-2.19804	0.116624	0.380624
CHCHD6	-4.79699	0.116927	0.380624
GFAP	-2.38744	0.117114	0.380624
TNFRSF11B	-4.00555	0.117137	0.380624
APOC1	3.49045	0.117378	0.380624
KAZALD1	2.44968	0.119209	0.384693
MFGE8	-2.66063	0.122215	0.389398
BTD	6.08702	0.122329	0.389398
ANGPTL4	-2.41144	0.123554	0.389398
CD300A	-4.41637	0.12427	0.389398
RGMB	4.39821	0.124617	0.389398
CYTL1	5.64159	0.124727	0.389398
AGRN	-3.48609	0.124747	0.389398
CCL8	-1.76962	0.125405	0.38963
ADAMTSL2	-4.29531	0.126846	0.392284
ADM	-3.65395	0.128499	0.395564
LAIR1	-2.9988	0.129104	0.395603
MPO	-2.34106	0.130951	0.39943
EPHB6	3.60375	0.13304	0.401566
APOE	-1.50957	0.133877	0.401566
GAL	1.73807	0.134325	0.401566
IL4R	-3.21918	0.134942	0.401566
GIPC2	-4.40455	0.135181	0.401566
PLAT	-1.9331	0.135258	0.401566
TMSB10	-1.35493	0.136771	0.402893
HYAL1	-4.96163	0.136911	0.402893
TPK1	4.63818	0.138088	0.404575
CEACAM21	-1.21188	0.139651	0.405638
PRSS2	2.1638	0.140337	0.405638
ANGPTL7	-3.16628	0.1409	0.405638
PCDH17	-3.01506	0.141357	0.405638
CDH1	-2.83347	0.14211	0.405638
OXT	-0.734913	0.142293	0.405638
LSP1	-2.50385	0.142702	0.405638
CD300E	-2.57368	0.144909	0.410166
TNFRSF14	-3.6595	0.148353	0.418143
TNFRSF10A	-2.90351	0.149736	0.420268
HGF	-2.90528	0.152048	0.42497
ODAM	1.87068	0.154609	0.429531
LYPD8	-1.95603	0.154975	0.429531
KLK8	2.96783	0.155608	0.429531
CCL15	-2.29022	0.157629	0.433318
FGL1	-1.76662	0.158437	0.433754
TNFSF10	4.02705	0.160607	0.437899
HNMT	-2.1275	0.163255	0.442338
CDCP1	-2.1338	0.163559	0.442338
SUMF2	-1.83842	0.165044	0.442589
IMMT	-2.63181	0.165122	0.442589
CCL3	-1.68691	0.16564	0.442589
BSG	-4.53778	0.166656	0.443532
IGF2R	-4.37245	0.169624	0.449638
TNFRSF9	-2.54834	0.170535	0.450267
VEGFB	-4.12814	0.172589	0.453896
PILRA	-2.32824	0.173787	0.455255
SULT2A1	-1.8534	0.17675	0.461208
ZBTB17	-2.33112	0.18153	0.471533
TNFRSF12A	-2.81484	0.182119	0.471533
ACHE	-3.52961	0.183728	0.473615
RNASE1	-4.68463	0.184341	0.473615
CD79B	-2.2296	0.1852	0.473999
VSIG4	-2.42376	0.185918	0.47402
CD70	-2.21328	0.187708	0.476763
EDN1	4.12891	0.188707	0.477486
SELE	-1.78157	0.191387	0.482441
FGFR2	-4.56351	0.193072	0.484859
CRIP2	-2.59325	0.196077	0.485513
CDH2	-2.72583	0.196174	0.485513
EDIL3	-2.69154	0.196286	0.485513
TFF2	-1.67062	0.198342	0.485513
TNR	2.12278	0.198434	0.485513
SEPTIN8	-3.34655	0.199609	0.485513
IFIT3	-2.96469	0.199616	0.485513
RSPO3	-3.45288	0.199984	0.485513
RASSF2	-1.51926	0.200502	0.485513
FSTL3	-3.00388	0.200601	0.485513
TNFSF11	1.45167	0.202689	0.487373
ENTPD2	2.04447	0.204726	0.487373
CD83	-2.81496	0.205405	0.487373
CAPG	-1.47104	0.20543	0.487373
IGLC2	-4.43665	0.205621	0.487373
PILRB	-1.56195	0.205747	0.487373
CLUL1	1.8856	0.207596	0.48935
IFI30	-2.7798	0.208047	0.48935
IL7R	1.61467	0.212275	0.497542
IL15	-2.68511	0.21723	0.507376
ITGA5	-3.46002	0.22049	0.513197
TNC	-1.85814	0.221508	0.513241
SSNA1	-1.99451	0.222925	0.513241
OGN	-2.30785	0.223103	0.513241
CHCHD10	-2.73277	0.223582	0.513241
TNFRSF10C	-1.69436	0.225001	0.513882
CD48	-2.99364	0.2254	0.513882
KRT19	-1.34304	0.22715	0.516109
DPY30	-1.34652	0.230408	0.520245
LGALS9	-2.49693	0.230716	0.520245
NOS3	-1.61115	0.231307	0.520245
IL18RAP	-0.463397	0.233556	0.523542
DDAH1	-1.87554	0.235416	0.525945
DPP4	3.04179	0.236711	0.527077
CCL5	-0.806403	0.237762	0.527658
TNFRSF6B	-1.55551	0.240401	0.531747
TNFRSF1A	-3.02496	0.245764	0.541816
NPPB	0.672625	0.246939	0.542615
FABP5	-1.15725	0.249792	0.547084
CCL4	-1.24502	0.251989	0.550093
TGFB1	-2.20943	0.254937	0.551913
MRPL58	-1.17719	0.255283	0.551913
FKBP4	-1.77797	0.255301	0.551913
GZMH	-0.981902	0.257588	0.555061
CRELD2	-1.49169	0.269172	0.5774
NOMO1	3.24013	0.269684	0.5774
SERPINE1	-1.09191	0.271453	0.577719
PRAP1	-2.01539	0.271562	0.577719
CCER2	1.55282	0.279505	0.592728
TNFSF14	-1.31643	0.280536	0.593031
TNFRSF11A	-2.01085	0.284891	0.600338
SMNDC1	-1.3932	0.286532	0.60084
IDUA	-1.61635	0.286928	0.60084
SHISA5	-3.81699	0.291195	0.60787
FAM3C	2.66945	0.292801	0.609318
NCAM2	2.61379	0.294753	0.611475
CCN2	-1.26578	0.298421	0.614682
MSMB	-1.04779	0.30067	0.614682
IGSF9	-1.03849	0.301362	0.614682
FCGR3B	-1.44888	0.303034	0.614682
RNASE4	3.03	0.303786	0.614682
HAVCR2	-2.09924	0.304161	0.614682
FUT3_FUT5	-1.62555	0.306789	0.614682
CD38	2.38661	0.307425	0.614682
NHLRC3	-2.85171	0.307843	0.614682
LBP	-1.24806	0.308016	0.614682
IGFBP6	2.75452	0.308454	0.614682
IL10RB	-2.7015	0.309597	0.614682
CDHR2	-0.868332	0.309837	0.614682
FURIN	-1.94283	0.310766	0.614682
PVR	-1.95334	0.311711	0.614682
SLC39A5	1.25931	0.311979	0.614682
WDR46	-2.14301	0.312116	0.614682
PARP1	-1.19995	0.313362	0.614682
LEFTY2	1.51728	0.313782	0.614682
INSL5	0.925305	0.316683	0.616852
TGFBR2	-2.43264	0.316737	0.616852
B4GALT1	-2.68457	0.318212	0.617275
SORBS1	-2.26036	0.318802	0.617275
MXRA8	2.73476	0.321029	0.619789
SERPINA7	4.5481	0.323087	0.621966
RNASE6	-3.10146	0.325562	0.624608
ASGR1	-2.31222	0.326329	0.624608
HYOU1	3.28505	0.328659	0.627269
SERPINF1	2.90866	0.330733	0.629429
FDX1	-1.27567	0.33355	0.632987
NXPH1	1.89124	0.339916	0.641319
IL19	-1.00689	0.340591	0.641319
SCRG1	-3.19229	0.341364	0.641319
SERPINB8	-1.1203	0.341781	0.641319
INHBB	1.57442	0.343618	0.642961
LPCAT2	-1.52525	0.347265	0.647969
RARRES2	-1.34344	0.349781	0.650751
TNFRSF21	2.57269	0.350704	0.650751
PGLYRP1	-1.52555	0.356847	0.659352
SPINK1	-1.81991	0.358127	0.659352
XG	2.24497	0.359729	0.659352
COCH	-1.6392	0.360762	0.659352
NCR3LG1	2.57172	0.360781	0.659352
GRN	-2.82226	0.361262	0.659352
ATRAID	-2.29258	0.364214	0.662928
CD300LF	-1.07232	0.365687	0.663801
HJV	1.69399	0.370194	0.667382
GHRL	0.774024	0.370562	0.667382
BST2	-1.22062	0.370657	0.667382
SPON2	-1.88172	0.373828	0.671283
CD74	-1.75738	0.376547	0.673548
HEG1	-2.92095	0.377106	0.673548
GLO1	-1.0617	0.379179	0.673811
SCG2	2.04014	0.379671	0.673811
IGFBP4	-1.68858	0.380279	0.673811
IFNL1	-1.38025	0.381888	0.674871
DEFB4A_DEFB4B	0.406284	0.383848	0.676544
ADAMTS13	2.67558	0.385349	0.677403
SNX2	-0.861521	0.387543	0.679311
NTPROBNP	-0.658088	0.388468	0.679311
LILRA5	-1.79216	0.393532	0.686369
REXO2	1.45003	0.396833	0.690324
KIT	2.01112	0.399824	0.693351
SNCG	-0.858043	0.400649	0.693351
S100A11	1.20177	0.404167	0.697632
CCL16	1.15584	0.408297	0.701162
NPDC1	2.09242	0.409585	0.701162
LRRC25	-1.41263	0.410109	0.701162
ACAN	2.07171	0.41041	0.701162
CD80	-2.08677	0.416126	0.709113
PDCD5	-0.952215	0.417686	0.70996
BLNK	1.78115	0.420166	0.712363
LMNB2	-2.53722	0.423341	0.714774
SERPIND1	2.33409	0.423728	0.714774
LEO1	2.09975	0.42756	0.719421
FLT3LG	-1.78925	0.432241	0.724739
KLK13	-1.29317	0.433635	0.724739
SIGLEC10	-1.66267	0.435063	0.724739
LILRB1	-1.95572	0.435703	0.724739
SIGLEC7	-2.00445	0.436145	0.724739
CD36	-1.52564	0.437437	0.724982
ITPR1	-0.883595	0.438462	0.724982
OCLN	-1.54193	0.440569	0.72593
LRG1	2.51181	0.441874	0.72593
CCL25	-1.11193	0.442375	0.72593
REG4	-1.18486	0.443383	0.72593
LUZP2	1.52473	0.44949	0.73413
STX1B	1.20761	0.45463	0.740715
EPHA1	1.48649	0.455772	0.740768
POLR2F	-1.45872	0.458054	0.742671
ZBP1	-1.50996	0.459719	0.743565
DLK1	-1.00996	0.465204	0.75062
RBP5	-0.905805	0.468182	0.751899
POF1B	1.37137	0.468524	0.751899
SRP14	-0.79137	0.46962	0.751899
FGFBP2	1.1699	0.471957	0.751899
RBP2	-0.649074	0.474009	0.751899
CNDP1	-1.11778	0.47438	0.751899
IL16	-1.16036	0.476157	0.751899
CRYBB2	-0.951974	0.476441	0.751899
NECTIN4	1.86776	0.477728	0.751899
NELL2	1.78274	0.478671	0.751899
EPS8L2	1.71257	0.47889	0.751899
DEFA1_DEFA1B	-1.02694	0.480191	0.751899
BGN	0.409445	0.48063	0.751899
ENPP7	-0.588259	0.482197	0.752414
DCBLD2	-1.49451	0.483212	0.752414
MTUS1	-1.1111	0.485621	0.754407
LGALS3	1.63248	0.489131	0.756877
SEL1L	1.57931	0.489477	0.756877
GPR158	1.61737	0.491921	0.757269
ADAMTS15	-1.07394	0.491998	0.757269
IL4	-0.539987	0.494892	0.759972
PLIN1	-1.32494	0.496777	0.761117
DKK3	1.62676	0.498424	0.761892
SMOC1	1.47915	0.501037	0.764139
CCL21	-1.12896	0.503958	0.766843
FABP4	-0.809233	0.506281	0.768627
NBL1	-1.86226	0.514247	0.778767
CLEC7A	0.786416	0.515292	0.778767
L1CAM	-1.63979	0.517607	0.780442
PHOSPHO1	-1.6164	0.518952	0.780442
IL18BP	-1.56573	0.519905	0.780442
LAMP2	-2.49982	0.526268	0.782854
SPINT2	-1.0928	0.526941	0.782854
FAS	-1.36867	0.528406	0.782854
LEP	0.460552	0.52847	0.782854
CTSV	1.11836	0.528612	0.782854
TNFSF13B	-1.75739	0.531377	0.782854
OSMR	2.11896	0.532068	0.782854
EFEMP1	-1.47762	0.53306	0.782854
LGALS4	-0.862143	0.534416	0.782854
APOD	1.21414	0.535199	0.782854
TRIM24	-0.770607	0.535555	0.782854
LILRB4	-0.998194	0.535575	0.782854
SELL	2.28037	0.537359	0.783747
NECTIN2	-1.64307	0.539899	0.785735
RAB6A	0.901571	0.544523	0.790742
PFDN4	0.859777	0.546749	0.792252
MANSC1	1.58726	0.548431	0.792969
GM2A	1.53144	0.551479	0.794365
GOLM2	-1.79531	0.551775	0.794365
MRC1	-1.66511	0.554233	0.795149
CD99L2	1.74483	0.5547	0.795149
LCN15	-0.774713	0.566252	0.809757
CST7	0.427539	0.567644	0.809757
REG3A	-0.669007	0.568527	0.809757
SPINK6	0.722525	0.570547	0.810371
SERPINA9	-0.57161	0.571384	0.810371
EPHB4	-1.7644	0.573576	0.811756
BPIFB2	-0.634959	0.580204	0.817829
CSF1	-1.51448	0.580315	0.817829
ISLR2	1.10193	0.583114	0.820042
FCAMR	-0.597624	0.586911	0.823645
COL18A1	-1.68649	0.588327	0.823645
IL1R1	-1.75643	0.589374	0.823645
CRELD1	-1.21674	0.596253	0.831132
MFAP5	-0.880968	0.597337	0.831132
CGREF1	-0.902116	0.599348	0.831132
PM20D1	0.205222	0.60115	0.831132
ASGR2	1.74353	0.601638	0.831132
ICAM1	-1.31536	0.603381	0.831132
FOLR2	1.24582	0.603442	0.831132
CD7	-1.01025	0.605479	0.83177
TNFRSF4	-1.01782	0.606395	0.83177
ADAMTS8	-0.791003	0.613714	0.840083
F9	1.90229	0.615443	0.840266
DTX2	0.621385	0.616363	0.840266
CD99	-1.84875	0.619202	0.842418
KRT18	-0.440262	0.624399	0.847631
CHRDL1	-1.2337	0.625572	0.847631
CHGA	0.520235	0.629798	0.849524
SDK2	-1.1037	0.631369	0.849524
SEMA3F	1.27166	0.632204	0.849524
SPINK4	-0.529027	0.63268	0.849524
CLEC4D	-0.571729	0.633327	0.849524
FAM3B	1.00529	0.634937	0.849976
FABP2	-0.418316	0.640223	0.852648
IGFBP3	1.27935	0.641917	0.852648
CTSO	-1.07039	0.643531	0.852648
KLK12	0.235552	0.644701	0.852648
THBD	1.19886	0.644704	0.852648
PCBD1	-0.844639	0.647963	0.852648
CLEC5A	1.14691	0.64949	0.852648
GFOD2	0.250418	0.650104	0.852648
ESAM	-1.08727	0.650225	0.852648
APBB1IP	-0.667867	0.650732	0.852648
IGSF8	-1.11017	0.650973	0.852648
SFTPA2	-0.637087	0.655534	0.856941
VWA1	0.759648	0.65765	0.858027
CXCL16	-1.26634	0.660514	0.860085
OSM	-0.433109	0.661837	0.860131
RELT	-1.16842	0.667749	0.866128
KLK10	0.762597	0.674059	0.872619
CCL22	-0.564932	0.677308	0.874144
AREG	-0.726215	0.677854	0.874144
CLEC10A	-0.81994	0.680216	0.875081
CD302	1.01959	0.681201	0.875081
CA6	0.447035	0.683949	0.875959
LGALS1	-0.835834	0.684507	0.875959
TOP1	-0.315682	0.685941	0.876115
CCL28	0.489598	0.690213	0.87989
ADA2	-0.706693	0.692315	0.880889
IL13RA1	-1.33216	0.696168	0.882256
BTN2A1	-1.196	0.697614	0.882256
IL1RAP	0.594241	0.699375	0.882256
B2M	-1.15315	0.699944	0.882256
FASLG	0.728986	0.699994	0.882256
NID1	-0.692877	0.701765	0.882823
PPP1R14D	-0.767999	0.704884	0.88508
PLTP	-0.769067	0.706465	0.8854
CLEC14A	0.892367	0.712989	0.891903
ECI2	-0.471182	0.718775	0.895868
CTSH	-0.346253	0.71884	0.895868
CCL20	0.293266	0.721847	0.89794
PRL	-0.354372	0.724559	0.899638
ANXA10	-0.311497	0.729514	0.90411
MSR1	-0.514429	0.73149	0.904494
AGR2	-0.24917	0.733518	0.904494
CLU	-0.763057	0.735168	0.904494
TIMD4	-0.533686	0.735751	0.904494
OLR1	0.413418	0.736594	0.904494
MUC13	-0.500461	0.740897	0.908109
EFCAB14	-1.08633	0.745155	0.910414
CSPG4	-0.831736	0.745503	0.910414
GPD1	0.497486	0.749068	0.912085
BCL2L15	0.462558	0.749602	0.912085
CFD	1.34324	0.751847	0.912085
LRRN1	0.59936	0.752334	0.912085
LHB	-0.267631	0.758355	0.91772
CXCL13	-0.371207	0.760499	0.91865
KLF4	0.633659	0.766751	0.92453
TREM2	-0.419478	0.769741	0.926463
YAP1	-0.918497	0.772826	0.926963
SELENOP	1.05746	0.775596	0.926963
TFF1	0.269531	0.779773	0.926963
PALM2	-0.613858	0.780649	0.926963
FAP	0.728634	0.780829	0.926963
LTBP3	-0.394433	0.780857	0.926963
CST3	-0.719168	0.783558	0.926963
NTRK3	0.854973	0.783686	0.926963
MMP3	-0.44485	0.783698	0.926963
TNXB	-0.781324	0.784033	0.926963
MMP8	0.247474	0.789353	0.931604
CCL14	-0.487757	0.795876	0.937646
VCAN	-0.587511	0.798477	0.939054
IL15RA	-0.50668	0.802803	0.94073
GPR15L	-0.338851	0.803345	0.94073
CLMP	0.823701	0.804127	0.94073
CCL17	-0.18673	0.806707	0.942099
RIDA	0.384296	0.814321	0.94768
ULBP2	0.475579	0.814324	0.94768
RNF149	0.658445	0.816864	0.948983
LRP11	0.4476	0.825145	0.951906
MAPK13	-0.46591	0.825852	0.951906
SLC9A3R2	0.349849	0.827091	0.951906
ASPN	0.67189	0.827884	0.951906
CWC15	-0.278839	0.83014	0.951906
EFNA4	-0.555559	0.831351	0.951906
DSC2	0.492833	0.831721	0.951906
LAYN	0.495182	0.832806	0.951906
DLL1	-0.534841	0.832967	0.951906
PAM	0.540293	0.834468	0.951906
CHRDL2	-0.288417	0.835055	0.951906
PDCD1	-0.343958	0.838193	0.953855
ICAM5	-0.312308	0.842857	0.956071
RTN4R	0.377688	0.843002	0.956071
CSTB	-0.314409	0.85024	0.956223
ERP44	-0.510331	0.851173	0.956223
SCGB3A2	-0.149025	0.851176	0.956223
EFNA1	-0.51849	0.85166	0.956223
TPR	-0.303152	0.853575	0.956223
CCL18	0.187814	0.85412	0.956223
GDF2	0.344838	0.856386	0.956223
CD46	-0.479497	0.857256	0.956223
SIRPB1	-0.283462	0.858931	0.956223
PBXIP1	-0.489299	0.859781	0.956223
CRISP2	-0.200234	0.85998	0.956223
MSLN	0.228152	0.860315	0.956223
NEFL	-0.317486	0.862747	0.957334
ISM1	0.301594	0.864253	0.957415
SDC1	-0.29601	0.871293	0.962105
ADAM9	0.449553	0.87736	0.962105
CA4	-0.454136	0.878298	0.962105
GFRA1	0.391	0.884755	0.962105
AMBP	0.513948	0.884758	0.962105
PDZK1	-0.289697	0.885942	0.962105
GCHFR	-0.234227	0.891933	0.962105
PRTG	0.378933	0.8928	0.962105
CCL11	0.252271	0.892914	0.962105
CNTN4	-0.387962	0.894028	0.962105
PON1	0.41345	0.895701	0.962105
SCARA5	-0.321776	0.898527	0.962105
HLA_E	0.310364	0.899311	0.962105
DDC	0.182737	0.901232	0.962105
TNF	-0.226752	0.901861	0.962105
ACVRL1	-0.382638	0.901951	0.962105
IL6	0.119581	0.903224	0.962105
CCL23	-0.214613	0.903395	0.962105
SORCS2	-0.269647	0.903507	0.962105
CES2	0.161539	0.903591	0.962105
EGFL7	0.223673	0.904805	0.962105
NPC2	-0.353361	0.905413	0.962105
PYY	-0.103266	0.905431	0.962105
LTA4H	-0.14116	0.906428	0.962105
CD14	0.208359	0.906468	0.962105
VSIG2	-0.188265	0.908807	0.962105
MMP9	0.132878	0.909643	0.962105
SNAP25	-0.2136	0.90982	0.962105
CANT1	-0.39974	0.910255	0.962105
TNFRSF19	0.282423	0.912193	0.96263
MERTK	-0.263959	0.924843	0.97163
FOLR1	-0.240097	0.925408	0.97163
SOD2	-0.176293	0.926455	0.97163
ADAM12	-0.236689	0.927833	0.97163
GLA	-0.207214	0.929018	0.97163
SPON1	-0.205004	0.930705	0.97163
PENK	-0.265558	0.930903	0.97163
LGALS3BP	-0.233436	0.933066	0.972368
EPHA10	-0.0873696	0.935301	0.972657
TFPI2	-0.156282	0.936255	0.972657
CALB2	0.142849	0.938299	0.973266
KIR2DL3	-0.0667294	0.94326	0.976896
ANG	0.129895	0.94989	0.981156
THOP1	-0.140612	0.950311	0.981156
LAMA4	-0.121117	0.95556	0.984556
TNFRSF13B	0.123731	0.956552	0.984556
ADAMTS4	-0.125773	0.959512	0.985051
INHBC	-0.0659463	0.964953	0.985051
CD1C	-0.135383	0.965052	0.985051
GGH	-0.0878333	0.965261	0.985051
PLXDC1	-0.088514	0.966858	0.985051
APP	0.0425426	0.967002	0.985051
PCSK9	0.0749786	0.967355	0.985051
ADAMTSL4	-0.141331	0.970062	0.986304
TACSTD2	-0.0762012	0.975972	0.989872
VMO1	0.0293778	0.97783	0.989872
CD59	-0.0993301	0.978017	0.989872
KLK11	0.05658	0.981224	0.990101
GAST	-0.0159949	0.982579	0.990101
MILR1	0.0314432	0.98269	0.990101
CRHBP	0.0373006	0.987837	0.993563
PIK3IP1	-0.0402109	0.989101	0.993563
APOA1	0.0313448	0.991491	0.993609
IL18	0.0144479	0.992122	0.993609
CCL7	-0.00302524	0.997875	0.997875

### Sheet: S20. UKB WMH
Table S20. Results of linear models testing associations of age at menopause proteins with white matter hyperintensity volume (scaled for head size and log trasnformed) in UKB, adjusted for chronological age and time between Olink and MRI.
protein	beta	p	FDR p
WFDC2	-0.190992	1.8846e-06	0.000846481
IL6	-0.0813884	2.53437e-06	0.000846481
MMP7	-0.110139	1.96021e-05	0.00364171
HAVCR1	-0.0897915	2.18066e-05	0.00364171
IGFBP4	-0.13905	3.44084e-05	0.00459696
GDF15	-0.149726	5.04111e-05	0.00561243
AMBP	-0.247317	6.26471e-05	0.00561936
GFAP	-0.105392	6.72977e-05	0.00561936
SMPD1	-0.100285	0.000108366	0.00804316
TNR	0.110037	0.000132686	0.00886344
LAMP3	-0.0900056	0.000173262	0.00907391
CLUL1	0.0978041	0.000175458	0.00907391
MZB1	-0.0918567	0.000176588	0.00907391
SEL1L	-0.151507	0.000227106	0.0108362
CTSZ	-0.146418	0.00031919	0.0142146
HSPB6	-0.116097	0.000594814	0.0248335
TNFRSF1A	-0.15559	0.000667173	0.026216
TNFRSF12A	-0.124321	0.000733316	0.026249
PRSS8	-0.105393	0.000757688	0.026249
LY96	-0.120384	0.000810299	0.026249
CD7	-0.117137	0.000825192	0.026249
MXRA8	0.160103	0.00107166	0.0325394
OSCAR	-0.120365	0.00120078	0.0348748
FGF21	-0.0330024	0.00143151	0.0383863
FSTL3	-0.131183	0.00143661	0.0383863
PLA2G15	-0.155906	0.00163853	0.0392675
TFF3	-0.0992272	0.00166104	0.0392675
IL19	-0.0579653	0.00170409	0.0392675
TNFRSF6B	-0.072998	0.00172244	0.0392675
SORBS1	-0.12615	0.00176351	0.0392675
RARRES2	-0.0772771	0.00202646	0.0436669
CD300E	-0.094752	0.0021577	0.0450419
IL1RN	-0.061374	0.00223527	0.0452473
RELT	-0.143799	0.00259854	0.0482027
PCSK9	-0.0959278	0.00260102	0.0482027
COL6A3	-0.113176	0.00260379	0.0482027
AGRN	-0.11863	0.00273613	0.0482027
VWA1	-0.0901249	0.00274207	0.0482027
RBP5	-0.0646995	0.0030374	0.0510286
OCLN	-0.105185	0.0030556	0.0510286
LGALS9	-0.107381	0.00316208	0.0515187
CKAP4	-0.153732	0.00349769	0.0548456
TGFA	-0.0785121	0.00355903	0.0548456
GOLM2	-0.152509	0.00361259	0.0548456
MAD1L1	-0.0717608	0.00378947	0.0561579
TCN2	-0.12068	0.00386716	0.0561579
FAM20A	-0.149941	0.00429482	0.05847
IL15RA	-0.101156	0.00431332	0.05847
HYAL1	-0.165781	0.00434602	0.05847
LILRA5	-0.104293	0.00451982	0.05847
SCARB2	-0.127221	0.00452497	0.05847
CTSD	-0.097779	0.00455156	0.05847
YAP1	-0.158024	0.00526944	0.0662147
HSPG2	-0.141677	0.00535269	0.0662147
CD27	-0.0872765	0.00545519	0.0662558
PDZK1	-0.100472	0.00561288	0.0669537
CD4	-0.121565	0.00603563	0.0699426
PON1	0.15447	0.00607286	0.0699426
TIMP4	-0.0882133	0.00646934	0.0732461
ITGA11	0.102327	0.00674659	0.075112
IL2RA	-0.0834503	0.00714965	0.0782946
GFRA1	-0.125776	0.00748965	0.0796646
LILRB4	-0.0750024	0.00762036	0.0796646
SLAMF7	-0.0543518	0.00763254	0.0796646
ADAMTSL4	-0.17734	0.0077777	0.0799308
EPHA2	-0.118488	0.00817447	0.0827355
CXCL17	-0.0761416	0.00878203	0.0854261
OGN	-0.0869438	0.00878718	0.0854261
MET	0.153808	0.00887562	0.0854261
TNFRSF11A	-0.0863612	0.00895184	0.0854261
CST3	-0.118724	0.00930782	0.0863157
CRYBB2	-0.0609779	0.00951884	0.0863157
VSIG4	-0.0832774	0.00955587	0.0863157
ADGRG2	0.117359	0.00956192	0.0863157
CREG1	-0.0931751	0.00979222	0.0869605
ITGAV	0.202331	0.00989371	0.0869605
RBFOX3	-0.108516	0.0105628	0.0911306
NOS1	-0.0649926	0.010726	0.0911306
COL18A1	-0.138102	0.0107774	0.0911306
CHI3L1	-0.0452898	0.0113736	0.093095
B4GALT1	-0.118461	0.0113987	0.093095
ASGR1	-0.104282	0.011544	0.093095
CRIP2	-0.0884735	0.0117221	0.093095
FABP4	-0.053436	0.0117806	0.093095
LMNB2	-0.14144	0.0118847	0.093095
RTN4R	-0.0839957	0.0119896	0.093095
SEZ6L	0.112291	0.0122456	0.093095
FABP1	-0.0326971	0.012264	0.093095
SPON2	-0.0931618	0.0124494	0.0934401
SPINT1	-0.136691	0.0126545	0.0939246
INHBB	-0.0731991	0.0133041	0.0975278
ADM	-0.103397	0.013432	0.0975278
GGH	-0.0870522	0.0136453	0.0980117
SERPIND1	-0.128823	0.0139692	0.0992704
TNFRSF10B	-0.0858413	0.0142787	0.100402
ADAM12	-0.114251	0.0146305	0.101804
PIGR	-0.0877756	0.0151833	0.103981
CPM	-0.0860167	0.0152546	0.103981
SMOC1	-0.0927434	0.0158406	0.105837
HNMT	-0.0645224	0.0158439	0.105837
FABP3	-0.0733667	0.0160875	0.106226
ACVRL1	-0.130296	0.0162993	0.106226
IFI30	-0.0949631	0.0164093	0.106226
CFD	-0.183363	0.0165382	0.106226
SOST	0.0777191	0.0172369	0.107634
CD5	-0.0898392	0.0173773	0.107634
B2M	-0.129196	0.0174137	0.107634
NHLRC3	-0.118045	0.0175003	0.107634
EFCAB14	-0.141106	0.0177184	0.107634
IGLC2	-0.150237	0.0177241	0.107634
IGSF3	-0.0915045	0.018256	0.109847
APOF	0.126881	0.0184175	0.109847
EZR	-0.117965	0.0193645	0.114352
EFNA1	-0.113548	0.0196068	0.114352
F9	-0.155774	0.0196898	0.114352
NPDC1	-0.103415	0.0198576	0.114352
SHISA5	-0.150403	0.0203086	0.11595
BSG	-0.132586	0.0207009	0.117188
FCAMR	-0.0452544	0.0208846	0.117235
IGF2R	-0.127937	0.0216444	0.120024
STC1	-0.0674653	0.0218822	0.120024
THBS2	-0.0835601	0.0219205	0.120024
RNF149	-0.115181	0.0222106	0.120623
EDN1	-0.126831	0.0227748	0.120724
IGFBP7	-0.104698	0.0228151	0.120724
TNFRSF10A	-0.0837418	0.0228232	0.120724
NT5C1A	-0.112075	0.0229521	0.120724
SPINK1	-0.0783326	0.0237532	0.123962
TIMP1	-0.0991171	0.0240127	0.124345
DLL1	-0.100311	0.0243278	0.125007
DEFA1_DEFA1B	-0.0572199	0.0254428	0.129739
CD59	-0.136846	0.0257246	0.12987
FOLR2	-0.0935935	0.0258573	0.12987
TNC	-0.0592105	0.0264948	0.132079
HPGDS	0.0734087	0.0273953	0.133486
RETN	-0.0690823	0.0274996	0.133486
LY6D	-0.0778247	0.0275599	0.133486
CSF1	-0.105649	0.0276674	0.133486
EFEMP1	-0.0909443	0.0278285	0.133486
TNFRSF11B	-0.097295	0.028194	0.133486
CCDC80	-0.0799044	0.0284744	0.133486
EFNA4	-0.0998291	0.0286635	0.133486
CHCHD6	-0.119066	0.0287353	0.133486
PRTN3	-0.0596612	0.0287755	0.133486
LAMP2	-0.150792	0.0289803	0.133509
DDAH1	-0.0602737	0.0292974	0.134046
SLAMF8	-0.0524196	0.0295246	0.134166
REN	0.0419073	0.029772	0.134376
ZBP1	-0.0795309	0.0300499	0.134721
BST2	-0.0510283	0.0317717	0.139163
GPR37	-0.0408332	0.0320823	0.139163
CNTN5	0.0697814	0.0320929	0.139163
KRT18	-0.0334382	0.0322404	0.139163
BPIFB2	-0.043483	0.0324543	0.139163
LPCAT2	-0.059786	0.0326376	0.139163
SCRG1	-0.127211	0.0327611	0.139163
SELE	-0.0505653	0.0328372	0.139163
RNASE1	-0.134889	0.0329157	0.139163
CD83	-0.0824958	0.0332769	0.139805
HEG1	-0.123941	0.0345591	0.143559
BCAN	0.0767547	0.034819	0.143559
CD74	-0.0730878	0.0348336	0.143559
CTSH	-0.0353882	0.0350301	0.143559
CD70	-0.0615127	0.0363411	0.146567
TGFBR2	-0.0888684	0.0363497	0.146567
NPTXR	0.077426	0.0364224	0.146567
PALM2	-0.0821925	0.0373052	0.148526
CHCHD10	-0.0830212	0.0373537	0.148526
DTNB	-0.076159	0.0378702	0.149049
LEP	-0.0265333	0.0379317	0.149049
TFF1	-0.0347042	0.0391882	0.153086
VEGFB	-0.111533	0.0405081	0.157322
NPC2	-0.108522	0.0414285	0.159815
NECTIN4	-0.093722	0.0418588	0.159815
DKK3	0.0847697	0.0421886	0.159815
ZBTB17	-0.0613531	0.0422289	0.159815
SORCS2	-0.0786552	0.0423462	0.159815
TNFSF13B	-0.0980089	0.0443087	0.166023
ADAMTS15	-0.0551147	0.0444881	0.166023
CCL3	-0.0423042	0.0450558	0.166324
ARSA	-0.0566251	0.0450669	0.166324
PLAT	-0.0451314	0.0456608	0.16759
COCH	-0.0633279	0.0464715	0.169613
QPCT	-0.0917905	0.0467197	0.169613
SEMA3F	-0.0923495	0.0470734	0.169973
PRAP1	-0.0653575	0.0473387	0.170012
MFAP5	-0.057259	0.0488819	0.174616
LRRC25	-0.0583581	0.0499357	0.176686
IL13RA1	-0.117174	0.0499904	0.176686
EPHB4	-0.107056	0.0507001	0.177104
RNASET2	-0.094079	0.0510231	0.177104
SIGLEC1	-0.0572627	0.0510231	0.177104
LBP	-0.0417033	0.0511692	0.177104
APOA1	0.102085	0.0519707	0.177393
MERTK	-0.0943288	0.0520435	0.177393
PTPRH	0.062665	0.0520495	0.177393
IGFBPL1	-0.0772942	0.0523853	0.177631
CSTB	-0.0562665	0.0538182	0.180661
INHBC	-0.0505981	0.0538198	0.180661
CCL11	0.0628679	0.0545576	0.182222
CLEC3B	0.134854	0.0550224	0.18286
AGR3	-0.0398669	0.0553341	0.182986
MMP3	-0.0542153	0.0569198	0.187303
CRHBP	-0.0807717	0.0578315	0.187431
TGFB1	-0.0645739	0.0578348	0.187431
FCRLB	-0.0398714	0.0585959	0.187431
POLR2F	-0.0646155	0.0586656	0.187431
CBLN4	0.0759855	0.0588835	0.187431
PHOSPHO1	-0.0823811	0.0589402	0.187431
ALPP	-0.0219077	0.0592749	0.187431
DDR1	-0.106951	0.0594679	0.187431
HLA_E	-0.0807605	0.059609	0.187431
CRELD2	-0.0444504	0.0601012	0.187431
OXT	-0.0164687	0.060272	0.187431
SULT2A1	-0.0459069	0.0604339	0.187431
PVR	-0.0636007	0.0606066	0.187431
LTBP3	-0.0462154	0.0617069	0.189955
CALB1	-0.0549292	0.0622102	0.190626
IMMT	-0.0637521	0.0627991	0.190723
MMP12	-0.0464295	0.0628129	0.190723
THOP1	0.073104	0.0643348	0.19446
CEACAM21	-0.0265846	0.0651481	0.196031
FGL1	-0.0410687	0.0672592	0.201476
DPY30	-0.0356792	0.0682808	0.202457
CD48	-0.0790112	0.0683013	0.202457
TNFRSF17	-0.0688814	0.068496	0.202457
PGF	-0.0998989	0.070445	0.206892
TNFRSF1B	-0.066602	0.0706157	0.206892
CNTN1	0.0800804	0.0713833	0.20783
ECI2	-0.04168	0.07156	0.20783
SERPINF1	-0.0970507	0.0718695	0.20783
PXN	-0.04115	0.0731002	0.210478
ADAM8	-0.0775088	0.07373	0.21138
EGFL7	-0.0580373	0.0748402	0.213166
COLEC12	-0.0873422	0.074991	0.213166
CCL8	-0.0359251	0.0753472	0.213271
WFIKKN2	0.0608579	0.0761902	0.214747
EGLN1	-0.0396984	0.0770469	0.216249
CXCL13	-0.0372607	0.0781591	0.218453
CEACAM5	-0.0343835	0.0798563	0.222267
IGFBP3	0.0841559	0.0803417	0.22269
CDH15	-0.0535675	0.081464	0.224868
CALCA	-0.0432772	0.0824406	0.226075
PLAUR	-0.0858326	0.0825784	0.226075
SOD2	-0.0580781	0.0833906	0.227367
LAIR1	-0.0592944	0.0851611	0.231251
NOMO1	-0.0876554	0.0877062	0.237197
PODXL2	0.0766189	0.0883505	0.237288
MTUS1	-0.0476452	0.0884501	0.237288
HIP1R	-0.0586535	0.0901346	0.24084
ADA2	-0.0528559	0.0905468	0.240977
CLMP	-0.0978372	0.0911201	0.241541
MMP10	-0.0370915	0.0915675	0.241767
SNCG	-0.0299675	0.0927082	0.243815
CD302	-0.0721824	0.0939469	0.245794
A1BG	-0.142191	0.094826	0.245794
NCAM1	0.074229	0.0948359	0.245794
IDUA	-0.0443701	0.0949326	0.245794
EPHA1	-0.05686	0.102278	0.262754
LGALS4	-0.0396031	0.102429	0.262754
LGALS3	-0.0669628	0.102663	0.262754
KLK11	-0.0671207	0.108369	0.2763
CD99L2	-0.0825625	0.109735	0.278564
TIMD4	0.0440701	0.110091	0.278564
TMSB10	-0.0255321	0.11125	0.280434
CALCB	0.0640436	0.112699	0.282035
SLC39A5	-0.0344261	0.11273	0.282035
IL18	-0.0402358	0.114979	0.286588
VEGFA	-0.0322097	0.116713	0.289831
NBL1	-0.0781921	0.118129	0.29226
HAVCR2	-0.0558632	0.121612	0.299052
NOS3	-0.036206	0.121998	0.299052
CDHR2	-0.0231318	0.122217	0.299052
ADAMTS8	0.0423167	0.124443	0.303388
CCL22	-0.0366923	0.125956	0.305119
NPPC	-0.0502841	0.126067	0.305119
PTGDS	-0.0689961	0.126884	0.305989
THBS4	-0.041013	0.129326	0.310754
CCL15	-0.0427496	0.130427	0.312276
AREG	-0.0464116	0.131316	0.313283
BGLAP	-0.0253678	0.131911	0.313581
FAM3B	0.0554226	0.134138	0.317744
PLTP	0.0536534	0.134731	0.317882
ADGRG1	-0.0391803	0.135147	0.317882
TXNDC15	-0.0682946	0.137141	0.32144
ADAMTSL2	-0.0744913	0.13819	0.321858
SERPINA7	-0.123033	0.138283	0.321858
CRELD1	-0.060056	0.140087	0.324925
UNC5D	-0.0813328	0.143184	0.327172
PCDH17	0.0524924	0.143263	0.327172
ICAM1	-0.0644285	0.143808	0.327172
TNFRSF9	-0.0473284	0.143883	0.327172
TPP1	-0.0419583	0.143893	0.327172
SUSD2	-0.0644055	0.144465	0.327172
LRP11	-0.051805	0.14494	0.327172
ASGR2	-0.0876728	0.145248	0.327172
PON3	0.0662185	0.145464	0.327172
APOD	0.0502926	0.147689	0.331061
CCL4	-0.0271726	0.150349	0.33434
ANGPT2	-0.0494228	0.150545	0.33434
APBB1IP	-0.0370124	0.150653	0.33434
HGF	-0.0509991	0.151243	0.334537
CAPG	-0.0291203	0.154192	0.339935
MILR1	-0.0356444	0.157054	0.345105
GAST	-0.0183623	0.160734	0.352035
INSL4	-0.0415986	0.161266	0.352045
ACE2	-0.039502	0.162222	0.352778
GM2A	-0.064432	0.162658	0.352778
ITPR1	-0.0280604	0.16339	0.35322
CCL7	-0.0272924	0.169263	0.364735
HJV	-0.0459635	0.17173	0.368862
CD79B	-0.0401336	0.173368	0.370279
SCGB3A2	-0.0188167	0.173499	0.370279
TNFRSF4	-0.0468995	0.174752	0.371766
GPR15L	0.0326956	0.176772	0.374869
FGFR2	-0.082636	0.179362	0.37776
CD300A	-0.0687356	0.17956	0.37776
CDCP1	-0.0359172	0.179832	0.37776
NCAM2	0.0583649	0.182476	0.381347
DEFB4A_DEFB4B	-0.0108775	0.183319	0.381347
CCL21	-0.0391652	0.183714	0.381347
TNFRSF14	-0.0590934	0.184155	0.381347
KLK4	-0.0296926	0.185793	0.381347
TFPI2	-0.0452315	0.185867	0.381347
TNFRSF19	-0.0594067	0.185909	0.381347
SLC13A1	-0.0309509	0.186107	0.381347
CCL5	-0.0156741	0.186903	0.381807
CYTL1	-0.0861753	0.189415	0.38576
PIK3IP1	-0.0667048	0.192537	0.390926
EDA2R	-0.0519688	0.193627	0.391948
IGSF9	-0.0232156	0.194432	0.392389
PFDN4	-0.0336375	0.196113	0.39459
TOP2B	-0.0248361	0.196803	0.394788
FASLG	0.0422443	0.201077	0.402154
CD46	-0.0591722	0.203483	0.405752
ADAM9	-0.0654406	0.206734	0.411007
DDC	0.0326719	0.207673	0.411603
LGMN	-0.0435202	0.208356	0.411603
PENK	-0.0680876	0.208882	0.411603
PDCD1	-0.0367857	0.211431	0.415399
GALNT3	0.0376728	0.213789	0.417647
VSIG2	-0.0363972	0.213825	0.417647
COL1A1	-0.060019	0.214957	0.418521
SFRP1	-0.0370479	0.215975	0.418521
RASSF2	-0.0255203	0.216153	0.418521
CD300LF	-0.025551	0.217586	0.418952
GLA	-0.0506174	0.219137	0.418952
SERPINB8	-0.0251461	0.219224	0.418952
WFIKKN1	0.0373704	0.219375	0.418952
CLEC6A	-0.0327704	0.219934	0.418952
RNASE6	-0.0690672	0.220138	0.418952
TFF2	-0.0276758	0.221875	0.41964
PCBD1	-0.0401502	0.223059	0.41964
LGALS3BP	-0.0603918	0.224255	0.41964
SNX2	-0.021577	0.224413	0.41964
GUSB	-0.0254235	0.224482	0.41964
REG3A	-0.0249093	0.224874	0.41964
CGA	0.0241887	0.224897	0.41964
SPP1	-0.0342393	0.226798	0.422009
GDF2	0.0403166	0.228161	0.422248
PSIP1	-0.0229178	0.228665	0.422248
CEACAM6	-0.0489756	0.228823	0.422248
IGSF8	-0.0515436	0.230713	0.424562
ERP44	-0.0567764	0.232843	0.427305
KLKB1	0.0759322	0.234257	0.428721
DPP4	0.0521991	0.244025	0.445379
KLK8	-0.0423966	0.245292	0.445641
MSMB	-0.0205415	0.245503	0.445641
IL15	-0.043969	0.248203	0.449322
HYOU1	-0.0676999	0.251013	0.453181
FURIN	-0.0383629	0.254255	0.457795
CXCL9	-0.0198968	0.26067	0.467564
SCARA5	-0.0493671	0.26108	0.467564
CA4	-0.0579868	0.261887	0.467755
TAFA5	-0.0417369	0.2645	0.471162
VMO1	-0.020485	0.265865	0.472334
SIGLEC7	-0.0498102	0.267066	0.47321
IL18BP	-0.0468934	0.270507	0.478039
CHRDL1	-0.0484605	0.274745	0.483978
LSP1	-0.0325457	0.275317	0.483978
DPP6	0.0390764	0.279958	0.490845
RSPO3	-0.050515	0.283195	0.49522
IL7R	0.0242894	0.284146	0.495586
LCN2	-0.0385376	0.28495	0.495617
KRT8	-0.030634	0.285648	0.495617
CD38	-0.0433579	0.287882	0.498201
LEFTY2	-0.0278432	0.29053	0.501319
CLEC4D	-0.0220665	0.291642	0.501319
ATRAID	-0.0472617	0.292369	0.501319
MPO	-0.0284332	0.292686	0.501319
TPK1	0.0581646	0.295021	0.501448
GRN	-0.0569548	0.295208	0.501448
TNF	-0.0342265	0.295703	0.501448
CSPG4	0.0477487	0.297395	0.501448
UMOD	0.0237612	0.297431	0.501448
GHRL	0.0157779	0.297463	0.501448
IL16	-0.0295229	0.298253	0.501448
APOM	0.0482737	0.298767	0.501448
DMP1	0.0257849	0.300096	0.502
CDH3	-0.0384638	0.300599	0.502
LRRN1	0.0340194	0.30371	0.50543
RAB6A	0.0268624	0.304166	0.50543
SIAE	-0.0272026	0.305093	0.505713
MSR1	-0.0267948	0.305924	0.505836
ADAMTS13	0.0542879	0.311755	0.514203
NTPROBNP	-0.0135226	0.313994	0.515315
COL9A1	-0.0277777	0.314488	0.515315
TNFSF10	-0.0507565	0.314743	0.515315
CD163	-0.0280496	0.316203	0.516439
RIDA	-0.0287852	0.322028	0.52467
SPINK4	-0.0191071	0.327214	0.531822
SCG3	0.03545	0.331042	0.536737
LY9	-0.0408004	0.338166	0.546846
CA14	0.0340624	0.339694	0.546846
EPHA10	-0.0180899	0.3405	0.546846
APOC1	0.0379359	0.340551	0.546846
LGALS1	-0.0342294	0.343908	0.550913
SLC9A3R2	-0.0270881	0.346608	0.553628
IFNL1	-0.0260191	0.347288	0.553628
AGR2	0.0119785	0.349005	0.553628
RRM2	-0.0232717	0.349815	0.553628
SDK2	0.0381551	0.349946	0.553628
IL1R1	-0.0533261	0.351311	0.553628
ICAM5	-0.025623	0.351405	0.553628
MFGE8	-0.028039	0.353239	0.555209
NEFL	-0.0294745	0.356634	0.559229
GZMH	-0.0137102	0.362026	0.564598
CCL17	-0.0121901	0.362464	0.564598
CRIM1	-0.0594302	0.363125	0.564598
BOC	0.0490071	0.363448	0.564598
PRTG	0.0445301	0.364284	0.564598
SRP14	-0.0173543	0.368035	0.568323
TACSTD2	0.0385449	0.368389	0.568323
NECTIN2	-0.0422521	0.369593	0.568867
AHNAK	-0.0414407	0.371201	0.570028
MDK	-0.0205139	0.372614	0.570886
CRISP2	0.0175016	0.375416	0.573863
ASPN	0.0484192	0.376544	0.574272
CTSO	-0.0354419	0.381802	0.579017
MMP1	0.0119463	0.38212	0.579017
IL1RAP	0.023439	0.382255	0.579017
FGFBP2	0.025369	0.384188	0.580627
ANXA10	-0.013615	0.386306	0.58125
SNAP25	0.0290023	0.387126	0.58125
EDIL3	-0.0311451	0.38764	0.58125
LTBR	-0.0436245	0.38808	0.58125
PLIN1	-0.0292646	0.389172	0.581581
PBXIP1	-0.0418065	0.395236	0.589326
LILRB1	-0.0369256	0.398496	0.592862
FABP2	-0.013191	0.401295	0.5957
LETM1	-0.0239516	0.402358	0.595954
GPD1	-0.0230072	0.404689	0.597586
KRT19	-0.0161483	0.405249	0.597586
KLF4	0.0310945	0.408386	0.600885
GLO1	0.0173547	0.409409	0.601067
BTD	0.0579682	0.41248	0.604248
FOLR1	0.0361412	0.418975	0.612038
IL1RL1	-0.0220833	0.419631	0.612038
SLURP1	0.0369616	0.421415	0.613301
CANT1	-0.0492571	0.42588	0.618452
CGREF1	-0.0237816	0.428255	0.620551
CD99	-0.0513298	0.429992	0.62172
CD1C	0.0417296	0.438999	0.632141
TPR	-0.0222827	0.439092	0.632141
CD80	-0.0350794	0.44035	0.632246
S100A11	-0.0192536	0.442407	0.632246
SCG2	-0.0312465	0.442527	0.632246
ANG	-0.0275835	0.443596	0.632246
GCHFR	-0.0232261	0.445448	0.632246
TRIM24	-0.0167207	0.445501	0.632246
APP	0.0137305	0.44579	0.632246
CLEC5A	0.0335369	0.446874	0.632441
BLNK	-0.0291888	0.458154	0.647033
CD14	-0.023097	0.460559	0.649058
RNASE4	-0.0384915	0.463409	0.6517
TNFRSF21	0.0351214	0.46638	0.6545
RBP2	-0.0115176	0.468472	0.655721
IL10RB	-0.0335997	0.469214	0.655721
GPR158	-0.0308001	0.472735	0.659263
PILRB	0.0154207	0.475878	0.662263
SEPTIN8	-0.0333919	0.477193	0.662712
FABP5	-0.0125052	0.478785	0.66335
FETUB	-0.0248412	0.479638	0.66335
CD300C	-0.0260574	0.482585	0.666047
DSC2	-0.0279296	0.487368	0.671257
PGLYRP1	-0.0199685	0.48837	0.671257
SIGLEC10	-0.0257324	0.493582	0.67621
SELENOP	0.0453076	0.493998	0.67621
LAYN	-0.0278541	0.496128	0.677737
TNFRSF13B	-0.0266844	0.499448	0.68088
LTA4H	0.0140512	0.502768	0.684011
KIT	0.027846	0.505033	0.685696
PAM	-0.0299373	0.508756	0.688486
ELOA	-0.013948	0.50915	0.688486
TNFRSF10C	-0.0160709	0.510431	0.688824
SLITRK2	0.0205722	0.515861	0.694748
LHB	0.00963597	0.529202	0.711281
TGOLN2	-0.0356942	0.534029	0.716328
ITGA5	-0.0303352	0.539404	0.722088
ALDH3A1	-0.012608	0.548448	0.732726
FSHB	0.0144271	0.551157	0.734876
IGFBP6	-0.028028	0.553283	0.736241
CHGA	-0.0113056	0.561038	0.745076
SUMF2	-0.0134095	0.563184	0.746442
ESAM	-0.0239092	0.567511	0.750688
CES1	-0.00887852	0.570632	0.753324
PRRT3	0.023082	0.57191	0.753497
MMP9	0.0115478	0.573018	0.753497
MSLN	-0.0126952	0.574972	0.75458
MANSC1	-0.0257804	0.577343	0.754855
OSM	-0.00966437	0.577441	0.754855
CD36	-0.0194939	0.582284	0.759699
ACAN	0.0241051	0.583698	0.760059
FCGR3B	-0.0132988	0.586267	0.761919
SYT1	0.0217213	0.588129	0.762855
KIAA0319	0.0263548	0.591653	0.764857
MAPK13	0.0201113	0.591963	0.764857
REXO2	0.0160886	0.594689	0.766896
WDR46	-0.0197567	0.597113	0.768539
CCL25	0.0132884	0.601491	0.769465
KLK13	-0.0150835	0.602156	0.769465
OMD	0.0152301	0.602342	0.769465
MRPL58	-0.00976527	0.602441	0.769465
DLK1	-0.0123876	0.606944	0.770709
BPIFB1	-0.0103174	0.607662	0.770709
IL18RAP	0.00348925	0.607796	0.770709
SPINK6	-0.0113902	0.608029	0.770709
LRIG1	-0.0189181	0.611429	0.773551
CHRDL2	-0.0121268	0.6162	0.778112
MUC13	-0.0130601	0.619156	0.779665
FKBP4	0.0135775	0.619764	0.779665
PALM	-0.0255736	0.622368	0.781469
REG1B	-0.0106794	0.62471	0.782939
PTGR1	-0.00879633	0.627361	0.784789
TNXB	0.024069	0.630016	0.786574
SFTPA2	-0.0119111	0.631143	0.786574
LEO1	-0.0224865	0.632657	0.786992
MOG	0.0185981	0.634939	0.788362
THY1	-0.0211028	0.639418	0.792231
CALB2	-0.0148907	0.642075	0.792231
REG1A	0.011961	0.642469	0.792231
EPS8L2	-0.0195365	0.643711	0.792231
ODAM	-0.010524	0.643984	0.792231
MEPE	-0.0226097	0.645549	0.792696
ISM1	-0.0139628	0.650458	0.795962
SERPINE1	-0.00780205	0.652261	0.795962
BTN2A1	-0.0241933	0.652681	0.795962
IL4R	-0.0169568	0.653419	0.795962
PRSS2	-0.0114087	0.656191	0.795962
S100G	-0.0145873	0.656485	0.795962
PTPRN2	-0.0181362	0.657936	0.795962
KLK12	-0.00393501	0.658746	0.795962
FAM3C	-0.0195417	0.658933	0.795962
POF1B	0.014561	0.666505	0.803656
OLR1	0.0092499	0.667829	0.803801
CDH2	0.0157918	0.669078	0.803856
SDC1	-0.0132995	0.676912	0.811808
CHAD	0.0123054	0.683929	0.818754
PPBP	-0.00699568	0.686603	0.819197
ANGPTL7	0.015279	0.686752	0.819197
SIRPB1	-0.0109394	0.694555	0.825685
EPHB6	-0.0164537	0.695367	0.825685
PLXDC1	-0.0143842	0.696163	0.825685
FDX1	-0.00903911	0.697308	0.825685
LUZP2	-0.0138642	0.698742	0.825685
TNFSF11	0.00763273	0.700565	0.825685
VCAN	-0.0154384	0.700853	0.825685
CXCL10	-0.00663092	0.70208	0.825685
LRG1	-0.022522	0.704902	0.827548
PILRA	-0.0111765	0.709269	0.830703
CCL23	-0.0115201	0.710077	0.830703
CCER2	-0.00937277	0.713282	0.832994
TNFSF14	0.00777303	0.717278	0.836199
NTRK3	-0.0192238	0.72499	0.843716
INSL5	0.00579673	0.727273	0.844029
ULBP2	-0.012338	0.727785	0.844029
BCL2L15	0.00890534	0.72988	0.844991
KLK10	0.0108493	0.732678	0.845741
TREM2	-0.0085	0.73306	0.845741
CES2	0.00776926	0.736964	0.84862
ACP5	-0.0129711	0.738329	0.84862
CXCL16	-0.016697	0.740452	0.84862
MATN3	0.0138331	0.740637	0.84862
KIR2DL3	-0.00529312	0.746598	0.852973
CLU	0.0129045	0.74699	0.852973
ENTPD2	0.00890299	0.753673	0.859136
CST7	-0.0041184	0.757003	0.861461
NXPH1	0.0105032	0.760583	0.864064
IFIT3	-0.0123078	0.763269	0.865643
FUT3_FUT5	-0.00824446	0.766467	0.867796
REG4	-0.00792769	0.768747	0.867985
FAP	0.0134484	0.769233	0.867985
GFOD2	0.00273023	0.776749	0.874099
SPINT2	0.00859702	0.777267	0.874099
ALCAM	-0.0175286	0.785324	0.881675
LCN15	0.00652655	0.788892	0.883394
CCL28	0.00573797	0.7895	0.883394
NPPB	-0.00254612	0.801755	0.895606
STX1B	0.00713961	0.803267	0.895796
PPP1R14D	0.00897205	0.804848	0.896064
SPON1	-0.0098467	0.810671	0.901045
AZU1	0.00365418	0.816935	0.9065
OSMR	0.0131341	0.824688	0.910262
SELL	0.0144571	0.827172	0.910262
CWC15	0.00502206	0.827321	0.910262
ENPP7	0.00317584	0.828247	0.910262
KAZALD1	0.00586515	0.830777	0.910262
SCGB1A1	0.00484875	0.830868	0.910262
SMNDC1	-0.00493253	0.831374	0.910262
CCN2	0.00454153	0.831594	0.910262
CST6	-0.00582474	0.83259	0.910262
ANGPTL4	-0.00556345	0.839017	0.915121
ROBO1	0.0107901	0.839899	0.915121
FAS	-0.00747201	0.842318	0.915121
CA6	0.00379235	0.842514	0.915121
CNDP1	-0.00515491	0.849693	0.921037
GAL	-0.00376843	0.85303	0.921037
TOP1	-0.00256912	0.854247	0.921037
CCL18	0.0032754	0.854284	0.921037
THBD	-0.00834553	0.854855	0.921037
ACHE	-0.00840335	0.858995	0.924008
SNRPB2	-0.00486955	0.882451	0.947713
CNTN4	0.00730823	0.886128	0.95011
GIPC2	-0.00737855	0.887788	0.95011
CDH1	-0.00465095	0.88928	0.95011
F3	0.00609216	0.890373	0.95011
PTPRR	-0.00550943	0.896541	0.955166
TNFSF13	0.00606629	0.898881	0.956134
RTBDN	-0.00548309	0.902371	0.95832
APOE	0.00215129	0.904691	0.959259
CLEC14A	0.00457311	0.914145	0.965667
RGMB	-0.00530199	0.915524	0.965667
CCL16	0.00255428	0.916171	0.965667
WIF1	0.0037413	0.916758	0.965667
FLT3LG	-0.00406107	0.918841	0.965667
PARP1	-0.00209182	0.919407	0.965667
CLEC7A	0.00197693	0.924791	0.968139
PM20D1	-0.000649237	0.925182	0.968139
DTX2	0.00205445	0.926212	0.968139
LYPD8	0.00218857	0.927558	0.968139
BGN	-0.000860233	0.932221	0.971487
PDCD5	0.00171575	0.933726	0.971541
LAMA4	-0.00295241	0.938284	0.974765
EGFR	0.00559612	0.941213	0.975293
PRL	0.00128258	0.941712	0.975293
PYY	-0.0010598	0.945028	0.977211
NELL2	0.00275573	0.94997	0.980803
MRC1	0.00296419	0.953036	0.98245
CCL20	-0.000824724	0.954549	0.982494
IL4	-0.000598257	0.965193	0.984852
L1CAM	-0.00192203	0.965362	0.984852
MMP8	-0.000694985	0.965669	0.984852
XG	-0.00180398	0.966438	0.984852
SSNA1	-0.00120374	0.967193	0.984852
ISLR2	-0.00121442	0.972346	0.984852
CCL14	-0.00104579	0.974647	0.984852
BAP18	-0.000644448	0.974728	0.984852
SERPINA9	-0.000562071	0.974745	0.984852
MEP1A	0.00068891	0.975583	0.984852
CTSV	0.000934711	0.976074	0.984852
ADAMTS4	-0.00132071	0.97636	0.984852
CHGB	-0.000944088	0.976699	0.984852
NID1	-0.000837209	0.97876	0.984852
VGF	-0.00136262	0.978955	0.984852
NCR3LG1	0.00101258	0.984004	0.988444
DCBLD2	0.000372231	0.992029	0.995008
NFASC	0.0001951	0.996744	0.998238
CLEC10A	-4.96725e-05	0.998863	0.998863

### Sheet: S21. UKB FA
Table S21. Results of linear models testing associations of age at menopause proteins with global fractional anisotropy in UKB, adjusted for chronological age and time between Olink and MRI.
protein	beta	p	FDR p
HEG1	0.36241	7.16342e-06	0.00478517
LILRA5	0.206911	4.61733e-05	0.0154219
HNMT	0.14131	0.000123026	0.026405
WFIKKN2	-0.179088	0.000158114	0.026405
PLA2G15	0.251171	0.000218066	0.0291336
LEP	0.0638414	0.000304178	0.0324849
ADAM12	0.228085	0.000390618	0.0324849
IGFBPL1	0.19308	0.000424237	0.0324849
OSCAR	0.178249	0.000514217	0.0324849
HAVCR1	0.101252	0.000521973	0.0324849
DPP4	-0.213574	0.000534931	0.0324849
IL6	0.0809564	0.000626219	0.0344399
BOC	-0.253416	0.000688956	0.0344399
BCAN	-0.169493	0.000721795	0.0344399
GDF15	0.168521	0.00101997	0.042482
CA14	-0.16057	0.00103165	0.042482
EGLN1	0.101416	0.00108113	0.042482
ITGA11	-0.166989	0.00137216	0.0462696
AMBP	0.272996	0.00137692	0.0462696
PCSK9	0.141428	0.00138532	0.0462696
CFD	0.330715	0.00164978	0.0524788
ITGAV	-0.337553	0.00181732	0.0551804
VWA1	0.127641	0.00203294	0.0590438
PLAT	0.0951353	0.00238186	0.0662951
ADM	0.174115	0.00256553	0.0682845
ADGRG2	-0.186985	0.00265778	0.0682845
ADGRG1	0.108197	0.00282999	0.070016
PRTN3	0.1124	0.00303579	0.0724254
MMP7	0.104906	0.00315615	0.0727003
CLEC4D	0.0846569	0.00337385	0.0748687
MXRA8	-0.195239	0.00359713	0.0748687
LRRN1	-0.132155	0.0038347	0.0748687
CA6	-0.0758268	0.00391418	0.0748687
KIAA0319	-0.196102	0.0039214	0.0748687
IL1RAP	-0.106617	0.00400976	0.0748687
CD4	0.175936	0.00403484	0.0748687
KRT18	0.0620681	0.00418798	0.0756101
PON3	-0.178488	0.00440932	0.0760606
RARRES2	0.0981747	0.00446683	0.0760606
VSIG4	0.125217	0.00470333	0.0760606
FAM20A	0.206139	0.00471771	0.0760606
GFAP	0.103184	0.00478226	0.0760606
HPGDS	-0.128973	0.00504145	0.0765833
ADAMTS8	-0.105945	0.00504441	0.0765833
ACE2	0.109092	0.00555948	0.0825273
RNF149	0.190721	0.00596907	0.0854824
PRAP1	0.124484	0.00610974	0.0854824
CNTN5	-0.123676	0.00618811	0.0854824
MAD1L1	0.0935404	0.00627042	0.0854824
TCN2	0.15633	0.0069515	0.0906227
RETN	0.117186	0.00705208	0.0906227
AGRN	0.147104	0.0072156	0.0906227
WFDC2	0.147915	0.00731092	0.0906227
TXNDC15	0.169609	0.00732578	0.0906227
LY96	0.13297	0.00748324	0.0908873
LAMP3	0.0880595	0.00799978	0.095426
IL1RN	0.0722162	0.00886161	0.103852
CPM	0.127563	0.0094066	0.108338
IGLC2	0.22581	0.00981223	0.110074
TNFRSF11B	0.158566	0.00988684	0.110074
HYAL1	0.206046	0.0102712	0.110956
PRSS8	0.111136	0.0102983	0.110956
CALCB	-0.142147	0.0107394	0.113846
MZB1	0.0864454	0.0109074	0.113846
CD163	0.0970334	0.0120857	0.124204
FGF21	0.0355896	0.0126148	0.1263
PLAUR	0.170254	0.0126678	0.1263
QPCT	0.159721	0.0132928	0.12812
IGSF3	0.132018	0.0135953	0.12812
CD300A	0.17298	0.0136516	0.12812
CLUL1	-0.0888749	0.0139205	0.12812
CGREF1	0.102069	0.0139317	0.12812
CD300E	0.104486	0.0140572	0.12812
CDHR2	0.0504898	0.0141929	0.12812
F9	0.224203	0.0146421	0.130412
CCDC80	0.12253	0.0149788	0.131244
CD99L2	0.172792	0.0151284	0.131244
NPTXR	-0.123692	0.0156521	0.134046
BGLAP	0.0555481	0.0165409	0.13868
RBP5	0.0722685	0.0166084	0.13868
TPP1	0.0942934	0.017222	0.140577
DEFA1_DEFA1B	0.0847322	0.0174343	0.140577
CNTN1	-0.145979	0.0174669	0.140577
FSTL3	0.133034	0.0189323	0.148385
SPON2	0.120666	0.0192643	0.148385
APBB1IP	0.0830711	0.0192682	0.148385
CCL4	0.0609392	0.0193915	0.148385
PTPRR	-0.136113	0.0195478	0.148385
NXPH1	-0.111466	0.0198985	0.149351
IL2RA	0.0998466	0.0205026	0.152175
TNFRSF10A	0.117149	0.0208734	0.153224
SIGLEC1	0.0920496	0.0212278	0.154132
APOF	-0.170133	0.0217651	0.156334
HGF	0.112333	0.0220504	0.156698
OXT	0.0276758	0.0227585	0.160028
WFIKKN1	-0.0945538	0.0238834	0.166189
CCL18	0.055055	0.0248028	0.170807
CEACAM6	0.125822	0.0250991	0.171084
LILRB4	0.0865164	0.0256517	0.171169
GFRA1	0.144644	0.0258866	0.171169
FURIN	0.102667	0.0262039	0.171169
ARSA	0.0862896	0.0263737	0.171169
POLR2F	0.104772	0.0263928	0.171169
MPO	0.0823574	0.027073	0.173892
SMPD1	0.0794624	0.0274724	0.174776
GCHFR	0.0920265	0.0279526	0.175111
LGALS9	0.110379	0.0280493	0.175111
TPR	0.0871989	0.0289522	0.179075
MET	-0.173485	0.0325109	0.198948
CRIP2	0.103112	0.0331525	0.198948
FABP4	0.0624732	0.033781	0.198948
PRTG	-0.143562	0.0339422	0.198948
PXN	0.0676997	0.0341922	0.198948
CSTB	0.0853561	0.0343078	0.198948
TOP2B	0.0555579	0.0343411	0.198948
CST6	-0.082093	0.0346188	0.198948
TNXB	-0.145248	0.0349465	0.198948
SELE	0.0694923	0.0352521	0.198948
OCLN	0.102646	0.0360447	0.198948
TNFRSF10C	0.070671	0.036158	0.198948
CHCHD6	0.158006	0.0365833	0.198948
CREG1	0.103138	0.0365919	0.198948
OSM	0.049855	0.0368702	0.198948
LGALS1	0.104241	0.0369305	0.198948
IGSF8	0.123465	0.0376307	0.200407
TNC	0.0761459	0.0382329	0.200407
TNFRSF10B	0.100322	0.0384358	0.200407
VEGFB	0.154725	0.0385927	0.200407
CD83	0.111005	0.0387014	0.200407
DPY30	0.0555147	0.0405485	0.208357
CDCP1	0.0751665	0.0415427	0.209669
SLAMF7	0.0575466	0.0417248	0.209669
CTSZ	0.114487	0.0417455	0.209669
SLURP1	-0.128122	0.0430894	0.214804
FUT3_FUT5	0.0770885	0.044741	0.221385
SLAMF8	0.0658219	0.0458394	0.223632
ASPN	-0.151572	0.0458647	0.223632
CEACAM5	0.0532801	0.0474413	0.228811
BPIFB2	0.0559887	0.0478849	0.228811
MERTK	0.133008	0.0479543	0.228811
CKAP4	0.142343	0.049975	0.236411
MILR1	0.0680327	0.0505287	0.236411
AGR2	-0.0347291	0.0506089	0.236411
B2M	0.145409	0.0518897	0.239313
TIMP1	0.1177	0.0519468	0.239313
ADAM8	0.116563	0.0529782	0.24216
IFI30	0.105263	0.0533692	0.24216
FSHB	-0.0643488	0.0536523	0.24216
RNASET2	0.128184	0.0556715	0.247234
DPP6	-0.0950867	0.055835	0.247234
S100A11	0.0661283	0.0558868	0.247234
LBP	0.0563335	0.0565415	0.248485
HIP1R	0.0911484	0.0573183	0.249907
SERPINA9	0.0462987	0.0576133	0.249907
COL6A3	0.0990749	0.0582957	0.251236
CXCL17	0.0754095	0.0608181	0.260416
HSPG2	0.131875	0.0617653	0.260416
COCH	0.0822927	0.062135	0.260416
CST3	0.11755	0.0622481	0.260416
FAP	-0.118457	0.0624895	0.260416
SUSD2	0.112747	0.062765	0.260416
REN	-0.0494419	0.0636084	0.262286
NPPB	0.025849	0.06578	0.269386
CTSV	-0.0789001	0.0661367	0.269386
FCRLB	0.0533439	0.0669169	0.270912
F3	-0.111013	0.06802	0.273719
SNCG	0.044654	0.0692583	0.275602
TIMP4	0.0810596	0.069313	0.275602
GAL	-0.0507185	0.0700817	0.277009
GPR158	-0.106558	0.0710005	0.27899
PDZK1	0.0898118	0.0724204	0.282874
IDUA	0.0656861	0.0728358	0.282874
ASGR1	0.101572	0.0738198	0.285038
TNFRSF6B	0.0571	0.0744435	0.285292
VGF	-0.12599	0.0749605	0.285292
CES1	0.0386167	0.0752182	0.285292
CCL15	0.0695588	0.0758686	0.285292
IL19	0.0450528	0.0762451	0.285292
RGMB	-0.122796	0.0764481	0.285292
EDIL3	0.0884892	0.078306	0.289817
LY9	0.102988	0.0787477	0.289817
LEFTY2	-0.0639606	0.078962	0.289817
PRL	0.0425678	0.0794143	0.289884
ADAMTS15	0.0662224	0.0800266	0.290206
LAYN	-0.0987993	0.0809304	0.290206
SIGLEC7	0.1083	0.0811688	0.290206
SYT1	-0.0948161	0.0813876	0.290206
SHISA5	0.155338	0.0816747	0.290206
TMSB10	0.0382356	0.0822136	0.290575
ADAMTSL2	0.120337	0.0827026	0.290765
TNFSF10	0.120544	0.0836486	0.291227
LUZP2	-0.0858648	0.0837177	0.291227
CLEC6A	0.0637327	0.084142	0.291227
FETUB	0.0835794	0.0846834	0.29159
CAPG	0.0484456	0.0857483	0.293743
IGFBP7	0.109015	0.0864488	0.294632
CTSD	0.0819359	0.0874934	0.296678
CCL16	0.0573316	0.0885616	0.298463
POF1B	-0.0793219	0.0889135	0.298463
TREM2	0.0585388	0.0898985	0.29865
ADA2	0.0731745	0.0899425	0.29865
ELOA	0.0493181	0.0907559	0.29865
FABP5	0.0412536	0.0907574	0.29865
SMOC1	0.0894561	0.0912674	0.298856
IL18	0.0595399	0.0919257	0.299311
FASLG	-0.0769066	0.0923024	0.299311
SEL1L	0.0956221	0.0931108	0.300473
ANG	0.0830104	0.0942892	0.301585
BSG	0.132754	0.094358	0.301585
GZMH	0.0347515	0.0958427	0.304871
IGFBP4	0.0768616	0.0966166	0.305453
SOD2	0.0768036	0.0969402	0.305453
CDH3	-0.0847123	0.100452	0.315033
SIAE	0.0592145	0.102356	0.319504
MRPL58	0.0418067	0.103093	0.320309
ENTPD2	-0.0630964	0.103804	0.321025
RASSF2	0.046184	0.10446	0.321563
SSNA1	0.0653421	0.105022	0.321809
ISM1	0.0689793	0.105745	0.322546
LGALS3BP	0.110883	0.106545	0.323496
IL15	0.0845572	0.107025	0.323496
RIDA	0.064412	0.108193	0.324438
CD36	0.0779213	0.108308	0.324438
FABP3	0.0680068	0.109309	0.325147
SPP1	0.0626827	0.109518	0.325147
FABP1	0.0288976	0.110264	0.325226
NHLRC3	0.108732	0.110518	0.325226
EDA2R	0.0878559	0.112001	0.328142
IFNL1	-0.0608344	0.113343	0.330624
SERPINB8	0.044713	0.114386	0.331127
RNASE1	0.136811	0.114506	0.331127
EZR	0.109931	0.116119	0.333362
PGF	0.119943	0.116406	0.333362
NT5C1A	0.106228	0.116777	0.333362
CGA	-0.0429241	0.117937	0.334516
CCL8	0.0434094	0.118509	0.334516
EFEMP1	0.0895223	0.118683	0.334516
RBFOX3	0.0912283	0.119369	0.335037
LRRC25	0.0638852	0.120248	0.33609
IL16	0.060753	0.121814	0.33893
MMP8	0.0346066	0.122462	0.33893
PON1	-0.119952	0.122786	0.33893
CRELD1	0.0862816	0.123408	0.339245
APOA1	-0.110801	0.125496	0.343572
LSP1	0.0625767	0.1291	0.351616
IGSF9	0.0377494	0.129487	0.351616
LMNB2	0.116874	0.132407	0.356774
PGLYRP1	0.0602479	0.132455	0.356774
CRYBB2	0.0489305	0.133493	0.357219
SELENOP	-0.13716	0.134005	0.357219
PCBD1	0.0682403	0.134391	0.357219
PSIP1	0.0392256	0.135665	0.357219
SLC39A5	0.0447957	0.136001	0.357219
DLK1	-0.0498338	0.136084	0.357219
GALNT3	-0.0624433	0.136364	0.357219
LPCAT2	0.0575471	0.137923	0.359894
TFF2	0.0463269	0.138669	0.360433
SDC1	0.0647471	0.14233	0.367233
CHRDL1	0.0897863	0.142385	0.367233
NCAM1	-0.0892624	0.144734	0.371855
TGFBR2	0.0850399	0.145713	0.372936
CD80	0.0909671	0.149624	0.3781
ZBTB17	0.0605366	0.149651	0.3781
APOC1	-0.0791066	0.149831	0.3781
CNTN4	-0.101288	0.150034	0.3781
SERPIND1	0.103885	0.150561	0.3781
KLK11	-0.0823281	0.151363	0.378691
CHI3L1	0.0354802	0.153091	0.381585
CDH15	0.0606655	0.154188	0.38289
EPHA2	0.0882039	0.155299	0.38422
CSPG4	-0.0892967	0.156816	0.385248
RRM2	0.0486688	0.156867	0.385248
UNC5D	0.108278	0.158243	0.387202
NOS3	0.0458517	0.160228	0.390629
TNFRSF14	0.0854662	0.162001	0.39249
B4GALT1	0.0902165	0.162609	0.39249
COL18A1	0.105126	0.16289	0.39249
TNFRSF12A	0.070765	0.163963	0.39249
COL1A1	0.0933845	0.164186	0.39249
GAST	0.0251545	0.164517	0.39249
SEPTIN8	0.08998	0.166199	0.395092
EPS8L2	-0.0804714	0.168172	0.397202
LAIR1	0.0655578	0.168276	0.397202
PHOSPHO1	0.0828576	0.168985	0.397473
PTGDS	0.0857206	0.169984	0.397483
CA4	0.0981975	0.17018	0.397483
GHRL	-0.0284806	0.172346	0.40114
INSL5	0.0312644	0.173369	0.402119
CLMP	0.108324	0.176566	0.407853
GPD1	0.0516995	0.177062	0.407853
MFGE8	0.055724	0.179845	0.412305
PRRT3	-0.0753829	0.180485	0.412305
UMOD	-0.0422173	0.180846	0.412305
SFRP1	0.0550842	0.182046	0.413628
ENPP7	-0.0267924	0.182828	0.413997
TGFA	0.0494144	0.184343	0.41581
PIGR	0.0663557	0.185112	0.41581
TNFRSF17	0.0690828	0.185496	0.41581
TGFB1	0.0616808	0.188205	0.417521
CD300C	0.0674372	0.188216	0.417521
AREG	0.0556391	0.188712	0.417521
ITGA5	0.0897066	0.18876	0.417521
BST2	0.0432998	0.190762	0.420066
FCAMR	0.0355639	0.191168	0.420066
A1BG	0.153298	0.192511	0.420854
SLC9A3R2	0.0511589	0.192786	0.420854
TNFSF14	0.0382483	0.194124	0.422393
CCL22	0.0430271	0.195263	0.423492
DDAH1	0.049174	0.197371	0.425446
PARP1	0.0368182	0.198079	0.425446
DMP1	-0.044206	0.19808	0.425446
TNFRSF1A	0.0808767	0.198712	0.425446
CCL7	0.0348533	0.203666	0.434661
OLR1	0.037646	0.205551	0.437286
YAP1	0.0986565	0.206854	0.438662
CD70	0.051249	0.207856	0.438952
NCAM2	-0.0757717	0.208305	0.438952
GDF2	-0.0581704	0.209021	0.439075
CALCA	0.0429365	0.211228	0.44232
PALM2	0.0678488	0.213187	0.445028
SORBS1	0.0690615	0.21389	0.445104
HSPB6	0.058024	0.215387	0.446828
PILRB	0.0369835	0.217415	0.449639
CCL3	0.0360125	0.218367	0.450213
PCDH17	-0.0608528	0.219542	0.451243
LCN2	0.0611787	0.221076	0.453003
MFAP5	0.0492599	0.222796	0.45513
GUSB	0.0352704	0.2255	0.459184
PPP1R14D	-0.0603545	0.226533	0.459184
TFPI2	0.0567727	0.226843	0.459184
SCG3	0.0607956	0.227955	0.460007
ZBP1	0.0602818	0.228626	0.460007
MMP9	0.0338608	0.230907	0.462468
CLEC10A	0.0573612	0.231234	0.462468
DTNB	0.0605746	0.234546	0.467692
SULT2A1	0.0401973	0.235718	0.468363
CRIM1	0.106496	0.236285	0.468363
ASGR2	0.0970507	0.23795	0.469459
IL10RB	0.07545	0.239257	0.469459
SFTPA2	-0.0403613	0.239343	0.469459
LILRB1	0.0713365	0.239649	0.469459
SCARB2	0.0723565	0.241415	0.471535
FKBP4	0.0439542	0.243512	0.474245
KRT8	0.0464424	0.244404	0.474598
IL1RL1	0.0438586	0.246335	0.476961
REXO2	-0.0486007	0.247295	0.477437
CD48	0.0685932	0.249602	0.480502
CEACAM21	0.0228731	0.250956	0.48172
TRIM24	0.0347115	0.253105	0.484453
THBS2	0.0569184	0.257856	0.492137
FABP2	-0.0245389	0.25907	0.493046
ATRAID	0.0696674	0.261221	0.495726
LCN15	-0.0369896	0.26266	0.496759
CD300LF	0.0319829	0.263252	0.496759
LTBP3	0.0377737	0.268885	0.504287
NPDC1	0.0679852	0.269109	0.504287
ERP44	0.0722979	0.270405	0.504287
TOP1	-0.0211892	0.270522	0.504287
CCL21	-0.0448337	0.271017	0.504287
PTPRH	-0.0485833	0.273654	0.50778
CCL17	0.0201113	0.277338	0.512925
CST7	0.0196071	0.278368	0.512925
ODAM	-0.0342699	0.27954	0.512925
PTGR1	0.0271143	0.27993	0.512925
CD27	0.0467712	0.280266	0.512925
IL18RAP	-0.010039	0.282248	0.515142
LETM1	0.0420662	0.284084	0.517079
SELL	-0.0971552	0.288237	0.523213
REG1A	-0.0376091	0.289754	0.524541
CDH2	0.0540584	0.290915	0.52522
APOM	-0.0672751	0.293102	0.527741
RNASE6	0.0806037	0.297449	0.533209
GIPC2	0.0751674	0.297735	0.533209
EPHB6	0.0598329	0.30023	0.536128
SERPINF1	0.0766358	0.301107	0.536128
SERPINE1	0.0247914	0.301773	0.536128
ALPP	0.0164882	0.303525	0.53781
RELT	0.0675295	0.304451	0.538024
OSMR	-0.0836051	0.306208	0.538842
LTA4H	0.0294937	0.306527	0.538842
DSC2	-0.0565363	0.307927	0.539883
LGMN	0.0486309	0.309128	0.540569
SRP14	0.0267137	0.310813	0.540929
CNDP1	0.0380681	0.310953	0.540929
CD46	0.0646393	0.31442	0.545539
DDC	-0.0353462	0.322299	0.555988
PILRA	0.0408973	0.322542	0.555988
IGFBP3	-0.0655225	0.323762	0.555988
ICAM1	0.0600646	0.323772	0.555988
PLXDC1	-0.0501537	0.325068	0.556061
EFCAB14	0.0807146	0.325479	0.556061
EDN1	0.0753342	0.32792	0.558802
TNFSF13B	0.0659973	0.32924	0.559623
SCGB3A2	0.0185538	0.331508	0.560829
NELL2	0.0588137	0.331628	0.560829
CD74	0.0464102	0.33438	0.564055
NEFL	0.0422004	0.342347	0.576039
WIF1	0.0467159	0.345672	0.580174
DEFB4A_DEFB4B	0.0105362	0.34807	0.582302
GPR15L	-0.0313359	0.349421	0.582302
RTN4R	0.0428201	0.349555	0.582302
CD79B	0.0376981	0.355655	0.589948
FAS	0.048222	0.355912	0.589948
TPK1	-0.0707819	0.358187	0.59225
COL9A1	0.0344732	0.364236	0.600765
CCL28	-0.0268005	0.365797	0.601725
SLC13A1	0.0292047	0.36662	0.601725
PDCD5	0.0255208	0.370948	0.606416
ANGPT2	0.0422293	0.371294	0.606416
ADAMTS4	0.0541254	0.373511	0.608549
L1CAM	-0.0538202	0.376569	0.610873
SNAP25	0.0409949	0.376832	0.610873
GLA	0.0499203	0.377815	0.610873
KLKB1	-0.0778426	0.378595	0.610873
THBS4	0.0327787	0.381269	0.613705
FGFR2	0.0726522	0.390333	0.623775
IGF2R	0.0659645	0.390623	0.623775
CES2	0.0274944	0.391306	0.623775
CLEC5A	0.0521736	0.392978	0.623775
THBD	0.0537235	0.393086	0.623775
THY1	-0.0530978	0.393457	0.623775
COLEC12	0.0578708	0.394648	0.623775
ADAM9	0.0609203	0.394996	0.623775
KAZALD1	-0.031968	0.398737	0.626984
NPC2	0.061611	0.399076	0.626984
GLO1	0.024541	0.40057	0.626984
APOE	-0.0208037	0.400782	0.626984
TNFRSF9	-0.0375307	0.403183	0.62845
ISLR2	0.0407789	0.4036	0.62845
PODXL2	-0.0514102	0.405016	0.628871
CTSO	0.0465357	0.405754	0.628871
CD1C	-0.0612079	0.409368	0.632523
LRIG1	0.0422642	0.410004	0.632523
EGFR	-0.0855325	0.415419	0.6394
LTBR	0.0564353	0.417912	0.64176
CHGB	-0.035472	0.427778	0.655404
CD14	-0.0338643	0.431956	0.658339
HAVCR2	0.0386345	0.43232	0.658339
CLEC14A	-0.0459209	0.432651	0.658339
CCL5	0.012694	0.438268	0.663537
IL13RA1	0.0633928	0.439809	0.663537
FOLR1	-0.0476277	0.440028	0.663537
HJV	0.0356647	0.440041	0.663537
LAMP2	0.0739097	0.441859	0.66377
IGFBP6	0.050158	0.442182	0.66377
FAM3B	-0.0384097	0.450825	0.673735
VEGFA	0.0212783	0.450837	0.673735
FGL1	0.0231139	0.453361	0.675994
ACP5	0.0401925	0.456522	0.679191
ICAM5	-0.0281971	0.459867	0.682648
TNR	-0.029124	0.464712	0.68647
TACSTD2	-0.0434977	0.467579	0.68647
DDR1	0.0570212	0.468847	0.68647
CLU	-0.0401346	0.469028	0.68647
FGFBP2	0.0289127	0.470003	0.68647
SPINK1	0.0345747	0.4708	0.68647
ACHE	0.0468182	0.470865	0.68647
SIGLEC10	0.0374236	0.472416	0.68647
MOG	-0.038725	0.472478	0.68647
ULBP2	0.0351362	0.472719	0.68647
TGOLN2	-0.0563595	0.473989	0.686821
STX1B	-0.0282172	0.47618	0.687967
NTRK3	-0.0535349	0.479061	0.687967
PIK3IP1	0.049982	0.479759	0.687967
LGALS3	-0.0401847	0.47984	0.687967
KIR2DL3	-0.0159346	0.479929	0.687967
PLIN1	0.0327611	0.486735	0.69548
REG1B	-0.0209914	0.488127	0.69548
PYY	0.0146645	0.488294	0.69548
CCL20	0.0136511	0.490757	0.697501
CCL11	-0.0306897	0.496742	0.7022
MDK	0.0214667	0.497434	0.7022
S100G	-0.0306166	0.498585	0.7022
CTSH	0.0157523	0.498682	0.7022
SEZ6L	-0.0416071	0.499319	0.7022
SEMA3F	0.0430684	0.502891	0.705737
GPR37	0.0175246	0.507335	0.710482
TNFRSF19	-0.0408103	0.509243	0.711615
KLK4	0.0203962	0.510275	0.711615
CXCL10	0.0156661	0.511817	0.712279
BLNK	0.0352373	0.51497	0.715176
OMD	-0.0260678	0.518372	0.717227
HLA_E	0.0382144	0.519401	0.717227
NID1	0.0279136	0.51994	0.717227
CYTL1	0.0582156	0.520741	0.717227
MEPE	0.0431484	0.524283	0.72062
KIT	-0.036278	0.528009	0.72279
IMMT	0.0299526	0.528026	0.72279
CCN2	0.0184782	0.5294	0.723188
MATN3	0.0356928	0.532024	0.724175
TNFSF13	0.0409142	0.532796	0.724175
SUMF2	0.0199469	0.534091	0.724175
SCGB1A1	-0.0194528	0.534458	0.724175
FCGR3B	0.0205258	0.54366	0.735152
EPHA10	-0.0160009	0.545606	0.736292
CSF1	0.0395418	0.549099	0.738278
BPIFB1	0.0165435	0.551689	0.738278
CD7	0.0285789	0.553414	0.738278
MMP1	0.0111398	0.553885	0.738278
MMP3	0.0230851	0.555003	0.738278
TNFRSF11A	0.0268953	0.555364	0.738278
SMNDC1	0.0188744	0.555537	0.738278
DCBLD2	0.0301383	0.555919	0.738278
PVR	0.0275601	0.557614	0.738476
DTX2	-0.0179143	0.558279	0.738476
IL4R	0.0301273	0.562909	0.742969
TIMD4	0.0220215	0.5639	0.742969
LRP11	0.0282173	0.565149	0.743149
XG	-0.0337171	0.571958	0.749891
SCG2	0.0315693	0.574186	0.749891
NECTIN2	0.0364257	0.574225	0.749891
SERPINA7	0.0642629	0.574767	0.749891
MAPK13	-0.0289347	0.578581	0.75142
RBP2	-0.0121239	0.580349	0.75142
TNFRSF1B	0.0280569	0.581025	0.75142
SIRPB1	0.0213302	0.581178	0.75142
BAP18	0.0155085	0.581563	0.75142
IL18BP	0.0319889	0.585452	0.754985
IL15RA	0.0265577	0.587505	0.756172
LRG1	-0.0441657	0.588738	0.756302
CD5	0.0280649	0.589969	0.756428
MSLN	0.0166466	0.594706	0.761042
EPHA1	0.0252139	0.599566	0.765794
VCAN	-0.0288846	0.604396	0.770489
DKK3	-0.0299047	0.606532	0.77174
CD99	0.0458298	0.61044	0.7751
CHGA	0.013654	0.611493	0.7751
CRHBP	0.0297059	0.615156	0.778266
BGN	-0.00688298	0.622618	0.781909
TNFRSF21	-0.0327033	0.624095	0.781909
PM20D1	-0.00463925	0.625034	0.781909
CD302	-0.0290841	0.625954	0.781909
SORCS2	-0.0260512	0.626425	0.781909
IL7R	-0.0151724	0.626859	0.781909
SOST	-0.0219208	0.627105	0.781909
INSL4	0.0201577	0.6274	0.781909
CCER2	-0.0169226	0.630581	0.783824
CHAD	-0.0199925	0.631298	0.783824
CBLN4	-0.026007	0.632457	0.783824
CHRDL2	-0.0158448	0.636595	0.787492
SNRPB2	0.021356	0.639411	0.789512
CCL23	0.0199011	0.640988	0.789687
SPINT1	-0.0351517	0.641916	0.789687
REG3A	0.0131107	0.645498	0.792633
CDH1	0.0210767	0.648481	0.794836
ACVRL1	0.0324269	0.66472	0.813247
ACAN	-0.0260505	0.668284	0.816113
INHBC	0.0153171	0.671326	0.818331
TAFA5	0.0216963	0.674051	0.819558
PDCD1	0.0170802	0.674786	0.819558
VMO1	0.0105792	0.677769	0.821506
PBXIP1	-0.0280492	0.679849	0.821506
IFIT3	0.0233767	0.680079	0.821506
MMP10	0.0124623	0.682277	0.822674
KLK12	0.00491246	0.689297	0.827686
FAM3C	-0.0243384	0.6915	0.827686
INHBB	0.0160805	0.692465	0.827686
RSPO3	-0.0256361	0.692583	0.827686
KLK8	-0.019824	0.69263	0.827686
MMP12	0.0135236	0.694382	0.828299
NOMO1	0.027502	0.697424	0.830444
AHNAK	-0.0244163	0.70132	0.832646
MSR1	0.0138826	0.701766	0.832646
LHB	-0.0080429	0.703261	0.832941
FOLR2	0.0219755	0.70511	0.833652
NPPC	-0.0170328	0.708152	0.83577
NTPROBNP	0.00687169	0.709987	0.836458
ESAM	0.0213913	0.711467	0.836726
EFNA4	0.0230067	0.714204	0.838468
AGR3	0.010288	0.720013	0.843805
CXCL9	0.00838296	0.731619	0.855438
ANXA10	0.00747362	0.732501	0.855438
WDR46	-0.0175237	0.734886	0.856726
TFF3	0.0146858	0.736309	0.85689
SLITRK2	-0.0145369	0.739406	0.858997
FDX1	-0.0105721	0.741442	0.859867
SPINK4	0.00862946	0.747356	0.865223
ITPR1	0.00886202	0.749447	0.866143
MRC1	0.0218423	0.752235	0.867863
EPHB4	0.0228605	0.763096	0.878151
PAM	0.0188447	0.763781	0.878151
ANGPTL4	0.0111863	0.767447	0.87918
RNASE4	0.0210225	0.768448	0.87918
VSIG2	0.0118954	0.768624	0.87918
TNF	-0.0131043	0.772994	0.882667
CRELD2	0.00918282	0.778652	0.886885
RTBDN	-0.0171292	0.780423	0.886885
PLTP	-0.0137762	0.780671	0.886885
EFNA1	0.018526	0.782453	0.8874
CLEC3B	-0.0264511	0.784997	0.888776
FLT3LG	0.0148647	0.787871	0.890521
APOD	-0.0125551	0.793664	0.895554
EGFL7	-0.0115822	0.79662	0.897373
GGH	-0.0124109	0.79936	0.8978
SCARA5	-0.0154548	0.799687	0.8978
RAB6A	-0.00906505	0.802116	0.898655
ROBO1	0.0183191	0.803139	0.898655
SPINT2	-0.0102853	0.806097	0.900457
BTN2A1	0.0175251	0.813244	0.906924
STC1	0.00934087	0.818832	0.911633
ALDH3A1	0.00658357	0.820812	0.91227
CALB2	-0.0099741	0.822814	0.91227
ADAMTS13	0.0164649	0.824704	0.91227
IL4	0.00420737	0.824867	0.91227
CXCL13	0.00632107	0.829787	0.916194
SDK2	-0.011981	0.831175	0.916213
ADAMTSL4	0.0194346	0.83325	0.916987
LAMA4	0.0106144	0.839296	0.922122
BCL2L15	-0.00710958	0.841836	0.923393
KLK13	0.00766318	0.847096	0.927639
GRN	0.0141293	0.849795	0.928606
CXCL16	-0.0130842	0.851135	0.928606
SPON1	0.0105941	0.852149	0.928606
CLEC7A	-0.00512515	0.860196	0.935153
CALB1	0.00712267	0.860957	0.935153
MSMB	-0.00421304	0.863611	0.936436
CRISP2	0.00464894	0.864942	0.936436
NECTIN4	-0.0106301	0.866745	0.93687
TNFRSF13B	0.008956	0.869939	0.937306
NFASC	-0.0106565	0.871705	0.937306
CHCHD10	0.00887081	0.872158	0.937306
REG4	0.00598075	0.872761	0.937306
PALM	-0.0110652	0.877243	0.940607
AZU1	-0.00331565	0.879543	0.941562
LYPD8	0.00475658	0.885637	0.946569
OGN	-0.0063814	0.889258	0.94892
TNFRSF4	0.00654589	0.891491	0.949787
ALCAM	-0.0119597	0.893069	0.949953
SNX2	0.00317811	0.896645	0.95224
TNFSF11	-0.00344086	0.900313	0.953763
CD59	0.0108189	0.900935	0.953763
KLF4	0.00633153	0.90352	0.954986
PPBP	0.00281811	0.905953	0.956045
PTPRN2	-0.00637479	0.909984	0.958259
PFDN4	0.00394053	0.913002	0.958259
BTD	0.0106305	0.913294	0.958259
MANSC1	-0.00689249	0.913789	0.958259
NBL1	-0.00726629	0.916084	0.95916
MEP1A	-0.00311084	0.920104	0.961862
TFF1	-0.00206905	0.928959	0.968314
GOLM2	0.00647351	0.929176	0.968314
NOS1	-0.00288374	0.935391	0.973273
PENK	-0.00543101	0.942132	0.978104
CCL14	-0.00323997	0.943084	0.978104
CD38	0.00384328	0.945708	0.978104
THOP1	-0.00372062	0.945891	0.978104
ANGPTL7	-0.00324976	0.950262	0.979702
LY6D	0.00304535	0.95037	0.979702
SPINK6	0.00157002	0.959083	0.987161
GFOD2	0.000653468	0.960574	0.987174
IL1R1	-0.00332664	0.966257	0.990994
APP	-0.000938527	0.96978	0.990994
SCRG1	-0.00313443	0.969814	0.990994
MUC13	0.00135257	0.970565	0.990994
MTUS1	-0.00138239	0.971708	0.990994
LEO1	-0.00206846	0.974584	0.991142
CANT1	-0.00259342	0.975792	0.991142
PRSS2	0.000976435	0.978051	0.991142
GM2A	-0.00159467	0.979888	0.991142
CWC15	0.00074974	0.981257	0.991142
ECI2	0.000624864	0.984385	0.991142
CCL25	-0.000654522	0.985112	0.991142
KRT19	0.000480592	0.98572	0.991142
NCR3LG1	0.00116744	0.986591	0.991142
LGALS4	0.000503037	0.988038	0.991142
KLK10	-0.000646978	0.988175	0.991142
DLL1	0.00068706	0.991057	0.992543
HYOU1	0.000153656	0.998497	0.998497

### Sheet: S22. Data fields in UKB MRI
Table S22. Data fields used in UKB MRI analyses.
Variable	Data Field
Total grey matter volume, normalized for head size	25002
Total volume of WMH from T1w and T2w FLAIR	25781
Volumetric scaling from T1 head image to standard space	25000
Mean FA in anterior corona radiata on FA skeleton (left)	25079
Mean FA in anterior corona radiata on FA skeleton (right)	25078
Mean FA in anterior limb of internal capsule on FA skeleton (left)	25073
Mean FA in anterior limb of internal capsule on FA skeleton (right)	25072
Mean FA in body of corpus callosum on FA skeleton	25059
Mean FA in cerebral peduncle on FA skeleton (left)	25071
Mean FA in cerebral peduncle on FA skeleton (right)	25070
Mean FA in cingulum cingulate gyrus on FA skeleton (left)	25091
Mean FA in cingulum cingulate gyrus on FA skeleton (right)	25090
Mean FA in cingulum hippocampus on FA skeleton (left)	25093
Mean FA in cingulum hippocampus on FA skeleton (right)	25092
Mean FA in corticospinal tract on FA skeleton (left)	25063
Mean FA in corticospinal tract on FA skeleton (right)	25062
Mean FA in external capsule on FA skeleton (left)	25089
Mean FA in external capsule on FA skeleton (right)	25088
Mean FA in fornix cres+stria terminalis on FA skeleton (left)	25095
Mean FA in fornix cres+stria terminalis on FA skeleton (right)	25094
Mean FA in fornix on FA skeleton	25061
Mean FA in genu of corpus callosum on FA skeleton	25058
Mean FA in inferior cerebellar peduncle on FA skeleton (left)	25067
Mean FA in inferior cerebellar peduncle on FA skeleton (right)	25066
Mean FA in medial lemniscus on FA skeleton (left)	25065
Mean FA in medial lemniscus on FA skeleton (right)	25064
Mean FA in middle cerebellar peduncle on FA skeleton	25056
Mean FA in pontine crossing tract on FA skeleton	25057
Mean FA in posterior corona radiata on FA skeleton (left)	25083
Mean FA in posterior corona radiata on FA skeleton (right)	25082
Mean FA in posterior limb of internal capsule on FA skeleton (left)	25075
Mean FA in posterior limb of internal capsule on FA skeleton (right)	25074
Mean FA in posterior thalamic radiation on FA skeleton (left)	25085
Mean FA in posterior thalamic radiation on FA skeleton (right)	25084
Mean FA in retrolenticular part of internal capsule on FA skeleton (left)	25077
Mean FA in retrolenticular part of internal capsule on FA skeleton (right)	25076
Mean FA in sagittal stratum on FA skeleton (left)	25087
Mean FA in sagittal stratum on FA skeleton (right)	25086
Mean FA in splenium of corpus callosum on FA skeleton	25060
Mean FA in superior cerebellar peduncle on FA skeleton (left)	25069
Mean FA in superior cerebellar peduncle on FA skeleton (right)	25068
Mean FA in superior corona radiata on FA skeleton (left)	25081
Mean FA in superior corona radiata on FA skeleton (right)	25080
Mean FA in superior fronto-occipital fasciculus on FA skeleton (left)	25099
Mean FA in superior fronto-occipital fasciculus on FA skeleton (right)	25098
Mean FA in superior longitudinal fasciculus on FA skeleton (left)	25097
Mean FA in superior longitudinal fasciculus on FA skeleton (right)	25096
Mean FA in tapetum on FA skeleton (left)	25103
Mean FA in tapetum on FA skeleton (right)	25102
Mean FA in uncinate fasciculus on FA skeleton (left)	25101
Mean FA in uncinate fasciculus on FA skeleton (right)	25100
